# Evaluating the causal relationships between urate, blood pressure, and kidney function in the general population: a two-sample Mendelian Randomization study

**DOI:** 10.1101/2024.04.25.24306305

**Authors:** Haotian Tang, Venexia M Walker, Tom R Gaunt

## Abstract

**Background:** Associations between blood urate levels, blood pressure (BP), and kidney function have previously been reported in observational studies. However, causal inference between these three traits is challenging due to potentially bidirectional relationships. Method: We applied bidirectional univariable Mendelian randomization (UVMR) to assess the causal relationships between urate levels, BP, and kidney function, proxied by estimated glomerular filtration rate (eGFR), using genetic associations from UK Biobank and CKDGen. We performed multivariable MR (MVMR) to assess the independent effects of urate and BP on eGFR. Effect estimates are presented as standard deviation (SD) change in outcome (95% confidence interval) per SD increase in exposure.

**Results:** The UVMR analysis showed a bidirectional causal effect between urate and eGFR [urate on log(eGFR): beta=-0.10 (−0.22 to 0.02); log(eGFR) on urate: beta=−0.11 (−0.17 to −0.04)]. We also found bidirectional causal effects between urate and SBP [urate on SBP: beta=0.08 (0.04 to 0.11); SBP on urate: beta=0.13 (0.08 to 0.18)] and urate and DBP [urate on DBP: beta=0.09 (0.05 to 0.14); DBP on urate: beta=0.13 (0.08 to 0.18)]. However, there was weak evidence of a causal effect between BP and eGFR. MVMR results suggested the causal effect of urate on eGFR was independent of BP.

**Conclusion:** Our results provide evidence for bidirectional causal effects between urate and both eGFR and BP, suggesting urate control as a potential intervention to reduce BP and decline in kidney function in the general population, but little evidence of a causal relationship between BP and eGFR.

## Supplementary material for "Evaluating the causal relationships between urate, blood pressure, and kidney function in the general population: a two-sample Mendelian Randomization study": ST

### Sheet: Overview
Overview of Supplementary Tables
Supplementary Table (ST)	Description
ST1	Baseline characteristics of UKB and CKDGen that provided summary statistics
ST2	Genetie instruments of all exposures with F statistics
ST3	Heterogeneity test of all univariable MR analyses
ST4	Pleiotropy test of all univariable MR analyses
ST5	Bidirectional univarible MR esimates without Steiger Filtering
ST6	Bidirectional univarible MR esimates with Steiger Filtering
ST7	Univariable MR for binary outcomes
ST8	Multivarialbe MR with conditional F statistics

### Sheet: ST1. Baseline 
ST1 A
Baseline Characteristic	UKB	eGFR from CKDGen
Sample size	440466	567460
Male, n%	0.457	0.482
Age (years), median	58	50.1
Urate (mg/dL), median	5.1	/
Hypertension, n%	0.218	/
SBP (mm Hg), median	138	/
DBP (mm Hg), median	82	/
eGFR (mL/min/1.73 m2), median	94.4	91.4
CKD, n%	1.5	8.6
ST1 B
Baseline Characteristic	Urate from CKDGen
Sample size	288649
Male, n%	0.619
Age (years), mean	57.9
Urate (mg/dL), mean	5.5
Baseline characteristics of UKB and CKDGen populations that provided summary statistics
We calculated the characteristics of the eGFR and urate GWASs from CKDGen by taking the weighted average of each cohort study's characteristics, using the sample size of each cohort as the weighting factor.
We also esimated the median eGFR in UKB participants by using serum creatinine.
UKB, UK Biobank; GWASs, Genome-Wide Association Studies; CKDGen, Chronic Kidney Disease Genetics consortium; SBP and DBP, systolic and diastolic blood pressure; eGFR, estimated glomerular filtration rate calculated from serum creatinine.

### Sheet: ST2. Genetic instruments
ST2. Genetic instruments for all exposures with F-statistics
All traits were present as trait name (source of the trait); UKB, UK Biobank; CKDGen, the Chronic Kidney Disease Genetics Consortium; SBP and DBP, systolic and diastolic blood pressure; eGFR, estimated glomerular filtration rate.
UKB s1 indicates the instruments are selected from UK biobank by using sample-split method and they are from sample 1; s2, sample 2.
exposure	SNP	effect_allele	other_allele	eaf	beta	se	pval	samplesize	F_stat
Urate (CKDGen)	rs10223666	C	G	0.7036	0.0309633	0.0028276	6.617e-28	278592	119.911
Urate (CKDGen)	rs10405423	A	C	0.6625	0.0257667	0.002762	1.069e-20	278592	87.03
Urate (CKDGen)	rs1047891	A	C	0.3107	-0.0158233	0.0028234	2.091e-08	277643	31.4088
Urate (CKDGen)	rs10480300	T	C	0.2755	0.020082	0.0028986	4.261e-12	288618	47.9996
Urate (CKDGen)	rs10774625	A	G	0.4826	0.0215567	0.002574	5.536e-17	287592	70.1368
Urate (CKDGen)	rs10851885	A	G	0.7559	-0.0359733	0.00305	4.158e-32	284120	139.111
Urate (CKDGen)	rs10892354	T	C	0.38	0.0200673	0.00274387	2.602e-13	277641	53.4876
Urate (CKDGen)	rs10910845	A	C	0.4692	0.0386427	0.00255827	1.5e-51	283010	228.162
Urate (CKDGen)	rs10942549	C	G	0.312	-0.0280993	0.00287847	1.64e-22	276023	95.2949
Urate (CKDGen)	rs10956924	T	C	0.2793	-0.015912	0.00282547	1.785e-08	288639	31.7153
Urate (CKDGen)	rs10971420	T	C	0.6875	0.0204967	0.00271253	4.144e-14	288636	57.0974
Urate (CKDGen)	rs10994731	A	G	0.8816	-0.040574	0.0040968	4.007e-23	278593	98.0858
Urate (CKDGen)	rs11128111	T	C	0.48	-0.0139273	0.00254867	4.642e-08	287695	29.8614
Urate (CKDGen)	rs111625726	T	C	0.7015	0.0505807	0.00284407	9.328e-71	278592	316.293
Urate (CKDGen)	rs114750851	A	G	0.9687	0.179848	0.00817027	2.19e-107	273457	484.55
Urate (CKDGen)	rs11551890	A	G	0.5087	0.0153867	0.0027572	2.399e-08	278592	31.1424
Urate (CKDGen)	rs11614136	A	T	0.6439	-0.0193753	0.00271673	9.902e-13	278591	50.8633
Urate (CKDGen)	rs11663816	T	C	0.7295	-0.0202513	0.00285873	1.4e-12	287530	50.1834
Urate (CKDGen)	rs11683692	T	C	0.9444	-0.032142	0.0056554	1.32e-08	288437	32.3012
Urate (CKDGen)	rs1171617	T	G	0.7682	0.0528047	0.00306607	1.805e-66	284121	296.607
Urate (CKDGen)	rs117864137	A	G	0.731	0.018866	0.0028694	4.869e-11	288624	43.2292
Urate (CKDGen)	rs12037861	A	T	0.7041	0.0153853	0.00278727	3.393e-08	288589	30.4689
Urate (CKDGen)	rs12313306	T	C	0.2464	-0.0508887	0.0029914	6.735e-65	288627	289.396
Urate (CKDGen)	rs1234413	T	C	0.4415	-0.0148967	0.00257327	7.083e-09	286453	33.5126
Urate (CKDGen)	rs12423664	A	G	0.1515	0.0279513	0.00379413	1.746e-13	264812	54.2725
Urate (CKDGen)	rs12472381	A	G	0.39	0.0146207	0.0025968	1.798e-08	288571	31.6999
Urate (CKDGen)	rs12485100	T	G	0.1726	-0.0217467	0.00343507	2.439e-10	282875	40.0788
Urate (CKDGen)	rs12530084	T	C	0.2198	0.0442867	0.0030508	9.554e-48	288619	210.726
Urate (CKDGen)	rs12576996	T	G	0.7372	-0.031248	0.00295393	3.749e-26	287696	111.903
Urate (CKDGen)	rs1260326	T	C	0.3983	0.0464013	0.00264173	4.607e-69	274066	308.52
Urate (CKDGen)	rs12908437	T	C	0.3761	0.0305093	0.00265633	1.559e-30	281967	131.917
Urate (CKDGen)	rs12920245	A	C	0.1047	0.0250507	0.00426113	4.132e-09	277642	34.5612
Urate (CKDGen)	rs12987661	T	C	0.8657	0.0275493	0.00389093	1.437e-12	287695	50.132
Urate (CKDGen)	rs13226650	A	G	0.8085	0.032496	0.00324553	1.345e-23	287697	100.251
Urate (CKDGen)	rs1359232	A	C	0.466	-0.0605627	0.00253533	4.12e-126	288594	570.611
Urate (CKDGen)	rs1383585	A	G	0.9018	-0.135187	0.00426687	1e-200	288628	1003.82
Urate (CKDGen)	rs141990161	T	C	0.9849	0.088526	0.0156639	1.59e-08	218838	31.9406
Urate (CKDGen)	rs1440411	T	C	0.5706	-0.018368	0.00257987	1.081e-12	288622	50.6908
Urate (CKDGen)	rs1478604	T	C	0.7061	-0.0174993	0.00280613	4.487e-10	284118	38.889
Urate (CKDGen)	rs16889260	T	C	0.1857	-0.102989	0.00328367	1e-200	288605	983.708
Urate (CKDGen)	rs16892069	T	C	0.9463	0.125975	0.00602227	3.65e-97	278593	437.574
Urate (CKDGen)	rs17050272	A	G	0.421	0.021204	0.00266	1.569e-15	282289	63.5437
Urate (CKDGen)	rs1800961	T	C	0.0339	-0.050528	0.00790393	1.629e-10	258750	40.8675
Urate (CKDGen)	rs187355703	C	G	0.9747	-0.057426	0.00861993	2.701e-11	275790	44.3823
Urate (CKDGen)	rs2070803	A	G	0.5777	0.0350573	0.00261053	4.092e-41	288544	180.343
Urate (CKDGen)	rs2108878	T	C	0.7033	0.0715427	0.0028114	7.54e-143	288626	647.567
Urate (CKDGen)	rs219781	T	G	0.2456	-0.0167673	0.00296527	1.563e-08	284119	31.9743
Urate (CKDGen)	rs2453580	T	C	0.5977	0.0164687	0.00267093	7.012e-10	282286	38.0181
Urate (CKDGen)	rs2480712	C	G	0.6621	0.0162167	0.0027912	6.252e-09	278990	33.7552
Urate (CKDGen)	rs2581817	C	G	0.4198	0.0319407	0.00258633	4.87e-35	288632	152.517
Urate (CKDGen)	rs2760215	T	C	0.5034	-0.0166567	0.00254353	5.812e-11	288645	42.8846
Urate (CKDGen)	rs28530689	A	C	0.5117	0.0214753	0.0025948	1.271e-16	278591	68.4971
Urate (CKDGen)	rs2867112	T	G	0.8301	0.0233487	0.00342913	9.836e-12	288642	46.3613
Urate (CKDGen)	rs2868194	T	C	0.4084	-0.0178393	0.00261447	8.904e-12	278590	46.5576
Urate (CKDGen)	rs2943539	T	C	0.4754	0.0276267	0.00252227	6.415e-28	287681	119.971
Urate (CKDGen)	rs34861762	T	C	0.4194	0.0228547	0.00255313	3.504e-19	288627	80.1314
Urate (CKDGen)	rs35198068	T	C	0.7063	0.0164893	0.00283273	5.853e-09	278591	33.884
Urate (CKDGen)	rs35396326	C	G	0.704	0.0164947	0.00295207	2.305e-08	278591	31.2201
Urate (CKDGen)	rs35506085	A	G	0.1887	-0.019172	0.003386	1.496e-08	277229	32.0598
Urate (CKDGen)	rs3925584	T	C	0.5522	0.0202593	0.0025438	1.663e-15	286054	63.4285
Urate (CKDGen)	rs455213	T	C	0.5428	-0.017688	0.0025716	6.053e-12	278592	47.3097
Urate (CKDGen)	rs4617927	T	G	0.446	0.023358	0.0026178	4.545e-19	277640	79.6156
Urate (CKDGen)	rs4646068	T	C	0.692	0.0157733	0.00273147	7.714e-09	288644	33.3469
Urate (CKDGen)	rs4808762	T	C	0.7199	-0.0161527	0.00284453	1.358e-08	285445	32.2453
Urate (CKDGen)	rs4897160	A	G	0.4828	0.0198233	0.00259027	1.961e-14	284118	58.5685
Urate (CKDGen)	rs4997081	C	G	0.1962	-0.020128	0.00322187	4.175e-10	287956	39.0289
Urate (CKDGen)	rs56106601	A	C	0.9455	0.0405207	0.00608107	2.675e-11	275822	44.4011
Urate (CKDGen)	rs57652769	T	C	0.3094	-0.0241313	0.0028086	8.56e-18	282833	73.8215
Urate (CKDGen)	rs6119510	T	G	0.5959	-0.0153967	0.00260033	3.201e-09	288574	35.0587
Urate (CKDGen)	rs62052820	A	G	0.2124	0.0276007	0.0031656	2.811e-18	277641	76.0199
Urate (CKDGen)	rs62128132	T	C	0.9661	-0.078376	0.0098062	1.322e-15	212647	63.88
Urate (CKDGen)	rs62294340	A	G	0.364	-0.014572	0.00267307	4.997e-08	277618	29.7179
Urate (CKDGen)	rs62310614	A	G	0.1104	-0.037526	0.00418047	2.797e-19	278593	80.5777
Urate (CKDGen)	rs62435145	T	G	0.6891	0.0277747	0.0033862	2.358e-16	220265	67.2779
Urate (CKDGen)	rs626277	A	C	0.5938	0.017276	0.00259293	2.689e-11	285517	44.3919
Urate (CKDGen)	rs6283	T	C	0.6605	0.02927	0.00326473	3.091e-19	253299	80.3804
Urate (CKDGen)	rs6495044	A	G	0.7086	0.0162673	0.002854	1.199e-08	287695	32.4881
Urate (CKDGen)	rs7126110	C	G	0.8554	-0.0495313	0.0041672	1.397e-32	261631	141.277
Urate (CKDGen)	rs71456318	A	C	0.4842	0.0526847	0.0025886	4.41e-92	288615	414.227
Urate (CKDGen)	rs7267595	A	C	0.5097	0.015016	0.002535	3.152e-09	287509	35.0875
Urate (CKDGen)	rs72782806	A	G	0.2595	0.0168547	0.0029232	8.121e-09	278592	33.2448
Urate (CKDGen)	rs7303595	A	T	0.3357	0.0168753	0.00273733	7.05e-10	278591	38.0058
Urate (CKDGen)	rs74440730	A	C	0.8924	-0.0245467	0.0041042	2.22e-09	288637	35.7707
Urate (CKDGen)	rs76004499	C	G	0.9722	-0.049114	0.00888687	3.265e-08	263559	30.5431
Urate (CKDGen)	rs7640441	A	C	0.2457	-0.01835	0.00302167	1.256e-09	284119	36.879
Urate (CKDGen)	rs76651220	A	C	0.051	0.0413553	0.0073432	1.783e-08	243266	31.717
Urate (CKDGen)	rs79598313	T	C	0.026	0.0664133	0.00856993	9.221e-15	286196	60.0559
Urate (CKDGen)	rs7986094	A	C	0.3016	-0.015944	0.00282893	1.741e-08	288576	31.765
Urate (CKDGen)	rs8050136	A	C	0.4029	0.0164267	0.00259213	2.342e-10	283010	40.1591
Urate (CKDGen)	rs861536	A	G	0.621	0.0158667	0.00265093	2.158e-09	282915	35.824
Urate (CKDGen)	rs9287911	A	T	0.2497	0.0254707	0.00297547	1.126e-17	278591	73.2775
Urate (CKDGen)	rs9288447	T	C	0.5458	-0.015018	0.00253787	3.269e-09	288639	35.0176
Urate (CKDGen)	rs9420446	T	C	0.1371	-0.025344	0.00373307	1.129e-11	288594	46.0913
Urate (CKDGen)	rs98270	A	G	0.362	0.0144787	0.0026412	4.207e-08	288592	30.0507
Urate (CKDGen)	rs9895661	T	C	0.8174	0.033472	0.0034	7.229e-23	282862	96.9182
Urate (CKDGen)	rs9925837	A	G	0.8445	-0.027752	0.0035548	5.854e-15	281929	60.9478
eGFR (CKDGen2019)	rs10086569	T	C	0.24	0.0213385	0.00309923	5.734e-12	566459	47.4044
eGFR (CKDGen2019)	rs10122824	T	G	0.34	-0.0183923	0.00291538	2.84e-10	536237	39.7998
eGFR (CKDGen2019)	rs10224002	A	G	0.72	0.0526539	0.00306154	2.737e-66	547335	295.788
eGFR (CKDGen2019)	rs1028455	A	T	0.33	0.0158615	0.00282231	1.896e-08	567168	31.5851
eGFR (CKDGen2019)	rs10430743	T	G	0.43	0.0194231	0.00266	2.858e-13	567178	53.3179
eGFR (CKDGen2019)	rs1047891	A	C	0.31	-0.0501154	0.00296308	3.586e-64	524202	286.059
eGFR (CKDGen2019)	rs10498755	T	C	0.083	-0.0378	0.00484385	6.043e-15	566438	60.898
eGFR (CKDGen2019)	rs10838702	T	G	0.38	-0.0178077	0.00272462	6.306e-11	565704	42.7174
eGFR (CKDGen2019)	rs10846157	A	C	0.81	-0.0277846	0.00335923	1.34e-16	567443	68.4115
eGFR (CKDGen2019)	rs10851885	A	G	0.76	0.0382461	0.00313615	3.283e-34	558234	148.724
eGFR (CKDGen2019)	rs10865189	C	G	0.47	0.0194923	0.00273462	1.021e-12	525153	50.8082
eGFR (CKDGen2019)	rs10887903	A	G	0.53	0.0145154	0.00263308	3.518e-08	566345	30.39
eGFR (CKDGen2019)	rs10964603	T	C	0.78	-0.0191077	0.00331	7.751e-09	524202	33.3243
eGFR (CKDGen2019)	rs10994860	T	C	0.19	0.0299308	0.00343077	2.696e-18	561828	76.1119
eGFR (CKDGen2019)	rs11062167	A	G	0.53	-0.0321462	0.00264923	7.078e-34	567083	147.238
eGFR (CKDGen2019)	rs11071738	T	C	0.53	-0.0191538	0.00265538	5.488e-13	567124	52.0304
eGFR (CKDGen2019)	rs11227260	T	G	0.35	-0.0247692	0.00277538	4.467e-19	567453	79.6487
eGFR (CKDGen2019)	rs112545201	T	C	0.13	-0.0324231	0.00389692	8.786e-17	564927	69.2253
eGFR (CKDGen2019)	rs11260709	T	C	0.68	0.0183769	0.00288462	1.874e-10	525153	40.5854
eGFR (CKDGen2019)	rs11261022	A	C	0.36	-0.0208692	0.00275615	3.67e-14	562779	57.3332
eGFR (CKDGen2019)	rs112880707	T	C	0.11	0.0434385	0.00440846	6.689e-23	519421	97.0901
eGFR (CKDGen2019)	rs113572081	C	G	0.14	-0.0210846	0.00386615	4.921e-08	567419	29.7422
eGFR (CKDGen2019)	rs113956264	T	C	0.036	0.0620615	0.00921615	1.651e-11	432341	45.3467
eGFR (CKDGen2019)	rs1153855	C	G	0.62	0.0664308	0.00271077	1.23e-132	567449	600.556
eGFR (CKDGen2019)	rs115926813	A	G	0.04	-0.0418615	0.00689	1.236e-09	566822	36.9141
eGFR (CKDGen2019)	rs11644400	T	C	0.85	-0.0227923	0.00374077	1.11e-09	556096	37.124
eGFR (CKDGen2019)	rs11657044	T	C	0.17	-0.0580769	0.00355462	5.342e-60	567121	266.945
eGFR (CKDGen2019)	rs11694902	A	G	0.14	0.0317846	0.00386923	2.135e-16	566391	67.4815
eGFR (CKDGen2019)	rs117113238	A	G	0.095	0.0303	0.00469154	1.06e-10	524202	41.7114
eGFR (CKDGen2019)	rs11753995	A	G	0.17	0.0258308	0.00356923	4.575e-13	561828	52.3752
eGFR (CKDGen2019)	rs11784052	T	C	0.46	0.0209692	0.00270769	9.777e-15	564609	59.9745
eGFR (CKDGen2019)	rs11794652	A	G	0.16	-0.0212231	0.00369538	9.337e-09	515827	32.9836
eGFR (CKDGen2019)	rs11856829	T	C	0.49	0.0207077	0.00282615	2.376e-13	524202	53.6873
eGFR (CKDGen2019)	rs11951093	A	G	0.42	-0.0429308	0.00276385	2.045e-54	524202	241.273
eGFR (CKDGen2019)	rs12163971	A	C	0.16	-0.0248385	0.00358692	4.331e-12	567456	47.9518
eGFR (CKDGen2019)	rs12207180	A	T	0.12	-0.0655538	0.00413308	1.209e-56	567251	251.565
eGFR (CKDGen2019)	rs1268176	A	G	0.34	0.0209846	0.00280231	7.053e-14	567368	56.0751
eGFR (CKDGen2019)	rs12736457	C	G	0.87	0.0430769	0.00402077	8.787e-27	567396	114.781
eGFR (CKDGen2019)	rs12920176	A	C	0.59	-0.0201385	0.00274846	2.352e-13	525153	53.6875
eGFR (CKDGen2019)	rs12940987	A	G	0.77	-0.0329231	0.00317846	3.836e-25	566151	107.292
eGFR (CKDGen2019)	rs12989250	A	G	0.31	-0.0196923	0.00290538	1.231e-11	525153	45.9395
eGFR (CKDGen2019)	rs13047277	T	C	0.72	0.0166	0.00304231	4.855e-08	522703	29.7721
eGFR (CKDGen2019)	rs13146355	A	G	0.44	-0.0570692	0.00266385	8.31e-102	561828	458.972
eGFR (CKDGen2019)	rs13157326	A	G	0.48	-0.0208154	0.00298231	2.945e-12	528332	48.7151
eGFR (CKDGen2019)	rs13230509	C	G	0.69	-0.0425	0.00333846	4.037e-37	433266	162.063
eGFR (CKDGen2019)	rs132641	A	G	0.16	-0.0204692	0.00360077	1.304e-08	561549	32.3156
eGFR (CKDGen2019)	rs1377164	T	C	0.21	0.0258231	0.00321615	9.844e-16	567386	64.4677
eGFR (CKDGen2019)	rs1397764	A	G	0.28	0.0358154	0.00295385	7.825e-34	567344	147.016
eGFR (CKDGen2019)	rs140179699	A	G	0.95	0.0562	0.00828385	1.164e-11	496409	46.0266
eGFR (CKDGen2019)	rs1458038	T	C	0.3	0.0245923	0.00291923	3.601e-17	558234	70.9679
eGFR (CKDGen2019)	rs1509117	A	T	0.3	0.0193308	0.00307692	3.331e-10	525153	39.4698
eGFR (CKDGen2019)	rs154656	A	T	0.44	-0.0236846	0.00269	1.319e-18	561694	77.5226
eGFR (CKDGen2019)	rs1548945	T	C	0.41	0.0283	0.00276231	1.269e-24	522703	104.961
eGFR (CKDGen2019)	rs1569011	A	G	0.44	0.0150308	0.00266692	1.734e-08	561828	31.7645
eGFR (CKDGen2019)	rs1585499	T	C	0.45	-0.0227385	0.00272385	7e-17	524202	69.6878
eGFR (CKDGen2019)	rs1595810	A	G	0.2	-0.0182385	0.00333231	4.401e-08	567140	29.9562
eGFR (CKDGen2019)	rs1643471	T	C	0.54	0.0174846	0.00280692	4.677e-10	525153	38.8017
eGFR (CKDGen2019)	rs168505	T	C	0.4	-0.0205769	0.00269385	2.182e-14	567065	58.3466
eGFR (CKDGen2019)	rs16930370	T	C	0.82	0.0314154	0.00348308	1.874e-19	561828	81.3502
eGFR (CKDGen2019)	rs1719934	A	G	0.54	0.0215846	0.00264923	3.734e-16	567179	66.3818
eGFR (CKDGen2019)	rs17696736	A	G	0.57	0.0156077	0.00272154	9.717e-09	556704	32.8888
eGFR (CKDGen2019)	rs1819008	T	C	0.55	-0.0147846	0.00265308	2.488e-08	567242	31.0542
eGFR (CKDGen2019)	rs187355703	C	G	0.97	0.0777461	0.00879308	9.453e-19	522107	78.1765
eGFR (CKDGen2019)	rs1883991	A	C	0.69	-0.0244923	0.00288923	2.327e-17	560763	71.8613
eGFR (CKDGen2019)	rs1887252	C	G	0.64	-0.0222231	0.00275692	7.447e-16	567089	64.9769
eGFR (CKDGen2019)	rs1910738	T	G	0.71	0.0175231	0.00307077	1.151e-08	519536	32.5631
eGFR (CKDGen2019)	rs1913641	T	G	0.48	-0.0153923	0.00262923	4.773e-09	567381	34.2728
eGFR (CKDGen2019)	rs1994887	A	C	0.28	-0.0181615	0.00304154	2.343e-09	561828	35.6549
eGFR (CKDGen2019)	rs2039424	A	G	0.62	0.0371385	0.00277923	9.749e-41	553427	178.566
eGFR (CKDGen2019)	rs2068888	A	G	0.45	-0.0201692	0.00268923	6.309e-14	558234	56.25
eGFR (CKDGen2019)	rs2071047	A	G	0.41	0.0153769	0.00269077	1.1e-08	565402	32.6577
eGFR (CKDGen2019)	rs2074204	T	C	0.26	-0.0191308	0.00301385	2.177e-10	561828	40.2924
eGFR (CKDGen2019)	rs2145166	A	G	0.16	-0.0252538	0.00444923	1.379e-08	417021	32.217
eGFR (CKDGen2019)	rs2156664	T	C	0.27	-0.0164923	0.00299769	3.761e-08	567384	30.2684
eGFR (CKDGen2019)	rs223308	A	G	0.52	-0.0207846	0.00263462	2.997e-15	567454	62.2371
eGFR (CKDGen2019)	rs2235826	A	T	0.81	-0.0252385	0.00347692	3.937e-13	524046	52.6909
eGFR (CKDGen2019)	rs2244237	T	G	0.22	0.0206154	0.00317538	8.434e-11	567404	42.1493
eGFR (CKDGen2019)	rs2252281	T	C	0.61	0.0312923	0.00276	8.474e-30	561841	128.546
eGFR (CKDGen2019)	rs233438	A	G	0.81	0.0329538	0.00339538	2.842e-22	566347	94.1964
eGFR (CKDGen2019)	rs2365286	A	G	0.74	-0.0257462	0.00303308	2.084e-17	566450	72.054
eGFR (CKDGen2019)	rs2412608	T	C	0.49	0.0237077	0.00273385	4.313e-18	525153	75.2022
eGFR (CKDGen2019)	rs2490391	A	C	0.46	-0.0192077	0.00266231	5.458e-13	561667	52.0516
eGFR (CKDGen2019)	rs2509851	A	C	0.63	0.0164	0.00271923	1.623e-09	567339	36.3744
eGFR (CKDGen2019)	rs2608915	A	G	0.78	0.0194385	0.00325615	2.382e-09	524202	35.6381
eGFR (CKDGen2019)	rs2634675	A	G	0.46	0.0215923	0.00299154	5.302e-13	528215	52.0965
eGFR (CKDGen2019)	rs267738	T	G	0.79	-0.0385154	0.00323923	1.331e-32	558035	141.379
eGFR (CKDGen2019)	rs27879	A	C	0.6	-0.0151846	0.0027	1.858e-08	566658	31.6286
eGFR (CKDGen2019)	rs2792796	T	C	0.61	-0.0160308	0.00270615	3.138e-09	567327	35.0916
eGFR (CKDGen2019)	rs281380	T	C	0.63	-0.0170538	0.00283923	1.903e-09	516594	36.0781
eGFR (CKDGen2019)	rs2823139	A	G	0.34	-0.0208769	0.00280615	1.007e-13	558271	55.349
eGFR (CKDGen2019)	rs2834321	A	G	0.18	-0.0206538	0.00345846	2.338e-09	567459	35.6645
eGFR (CKDGen2019)	rs2954017	T	C	0.46	0.0202692	0.00305385	3.176e-11	487087	44.0535
eGFR (CKDGen2019)	rs3018667	A	G	0.32	-0.0182692	0.00283846	1.226e-10	567127	41.4261
eGFR (CKDGen2019)	rs303937	A	T	0.41	0.0208385	0.00274077	2.9e-14	525153	57.8078
eGFR (CKDGen2019)	rs3111316	A	G	0.59	-0.0147923	0.00271154	4.887e-08	561991	29.7605
eGFR (CKDGen2019)	rs3134605	T	C	0.8	0.0252692	0.00345923	2.766e-13	532674	53.3611
eGFR (CKDGen2019)	rs325442	A	G	0.4	0.0159538	0.00269077	3.024e-09	567256	35.1543
eGFR (CKDGen2019)	rs34117451	T	C	0.17	-0.0199538	0.00352538	1.519e-08	567397	32.0361
eGFR (CKDGen2019)	rs35004449	T	G	0.27	0.0207769	0.00296846	2.562e-12	567447	48.9891
eGFR (CKDGen2019)	rs35072105	A	G	0.55	-0.0162154	0.00270231	1.971e-09	566397	36.0068
eGFR (CKDGen2019)	rs35472707	T	C	0.05	-0.0580154	0.00637923	9.533e-20	524202	82.7084
eGFR (CKDGen2019)	rs35629566	C	G	0.83	0.0228923	0.00369308	5.729e-10	518467	38.424
eGFR (CKDGen2019)	rs363092	A	C	0.42	-0.0167615	0.00270231	5.553e-10	557127	38.4732
eGFR (CKDGen2019)	rs3731906	T	C	0.67	-0.0227385	0.00287	2.296e-15	551622	62.7709
eGFR (CKDGen2019)	rs3744139	T	G	0.66	0.0175385	0.00279308	3.389e-10	563866	39.4291
eGFR (CKDGen2019)	rs3757387	T	C	0.55	0.0224154	0.00273462	2.478e-16	525153	67.1893
eGFR (CKDGen2019)	rs3791221	A	G	0.65	0.0164461	0.00277231	3e-09	559185	35.1922
eGFR (CKDGen2019)	rs3793805	A	G	0.57	-0.0154462	0.00269692	1.026e-08	562762	32.8022
eGFR (CKDGen2019)	rs3795503	T	C	0.33	0.0165846	0.00292923	1.506e-08	522703	32.0556
eGFR (CKDGen2019)	rs3797537	A	G	0.71	0.0163077	0.00289846	1.857e-08	567434	31.6556
eGFR (CKDGen2019)	rs3812036	T	C	0.26	-0.0528385	0.00312231	3.193e-64	525153	286.384
eGFR (CKDGen2019)	rs3814828	A	G	0.38	0.0170077	0.00284077	2.131e-09	519421	35.8442
eGFR (CKDGen2019)	rs3822939	A	G	0.46	-0.0215923	0.00264308	3.076e-16	567228	66.7388
eGFR (CKDGen2019)	rs3845534	A	G	0.49	-0.0146385	0.00266385	3.91e-08	561828	30.1976
eGFR (CKDGen2019)	rs3850625	A	G	0.12	0.0369692	0.00425308	3.566e-18	540112	75.5569
eGFR (CKDGen2019)	rs3905668	A	G	0.72	-0.0196154	0.00294615	2.812e-11	567415	44.3285
eGFR (CKDGen2019)	rs3925584	T	C	0.55	-0.0420923	0.00266385	3.009e-56	560131	249.682
eGFR (CKDGen2019)	rs396341	T	C	0.26	0.0228692	0.00298154	1.716e-14	567440	58.8332
eGFR (CKDGen2019)	rs3993747	A	G	0.64	-0.0166846	0.00280615	2.734e-09	559387	35.3516
eGFR (CKDGen2019)	rs407102	T	C	0.7	0.0237385	0.00291462	3.8e-16	561828	66.335
eGFR (CKDGen2019)	rs4072824	A	C	0.67	0.0174615	0.00303077	8.379e-09	497458	33.194
eGFR (CKDGen2019)	rs41284816	T	G	0.026	-0.0605692	0.00946462	1.562e-10	520862	40.9542
eGFR (CKDGen2019)	rs4410790	T	C	0.37	-0.0175846	0.00276154	1.923e-10	559629	40.5475
eGFR (CKDGen2019)	rs4566	T	G	0.61	0.0156385	0.00273077	1.028e-08	561828	32.7958
eGFR (CKDGen2019)	rs4567937	A	G	0.32	-0.0245077	0.00284154	6.402e-18	567378	74.3871
eGFR (CKDGen2019)	rs4656220	T	C	0.37	0.0164846	0.00273154	1.596e-09	566468	36.4203
eGFR (CKDGen2019)	rs4668134	A	T	0.98	-0.0783615	0.01225	1.584e-10	493870	40.9198
eGFR (CKDGen2019)	rs4788809	A	G	0.37	-0.0162769	0.00272923	2.456e-09	567442	35.5684
eGFR (CKDGen2019)	rs4794814	A	G	0.75	-0.0451923	0.00307077	5.025e-49	561828	216.588
eGFR (CKDGen2019)	rs4808154	T	C	0.71	0.0199692	0.00345923	7.774e-09	477618	33.3245
eGFR (CKDGen2019)	rs4820324	C	G	0.58	-0.0180231	0.00269769	2.393e-11	561711	44.6347
eGFR (CKDGen2019)	rs4836732	T	C	0.53	0.0193692	0.00267769	4.687e-13	558234	52.3243
eGFR (CKDGen2019)	rs4871905	C	G	0.42	-0.0331	0.00266308	1.816e-35	567363	154.486
eGFR (CKDGen2019)	rs499600	T	G	0.15	-0.0284846	0.00367385	8.932e-15	566619	60.1144
eGFR (CKDGen2019)	rs544169	A	G	0.74	0.0182308	0.00298308	9.975e-10	567460	37.3492
eGFR (CKDGen2019)	rs55759218	A	G	0.27	-0.0300308	0.00297615	6.091e-24	567446	101.817
eGFR (CKDGen2019)	rs55808581	C	G	0.17	0.0209769	0.00358308	4.751e-09	567390	34.2745
eGFR (CKDGen2019)	rs55929207	C	G	0.49	0.0157077	0.00263	2.335e-09	567453	35.6708
eGFR (CKDGen2019)	rs55938024	A	G	0.12	-0.0496692	0.00465462	1.372e-26	529355	113.869
eGFR (CKDGen2019)	rs6011067	C	G	0.92	0.0273154	0.00498077	4.16e-08	567382	30.0761
eGFR (CKDGen2019)	rs6029632	A	G	0.4	0.0152154	0.00268385	1.431e-08	566020	32.1404
eGFR (CKDGen2019)	rs6088528	A	G	0.5	-0.0253154	0.00264231	9.606e-22	566659	91.7915
eGFR (CKDGen2019)	rs6127099	A	T	0.72	-0.0394462	0.00311923	1.174e-36	524199	159.924
eGFR (CKDGen2019)	rs6135224	A	G	0.69	-0.0155615	0.00283462	4.044e-08	567430	30.1382
eGFR (CKDGen2019)	rs61927768	A	G	0.29	-0.0175692	0.00301154	5.362e-09	525153	34.0352
eGFR (CKDGen2019)	rs623834	T	C	0.58	-0.0165538	0.00278846	2.904e-09	521382	35.2426
eGFR (CKDGen2019)	rs62394289	A	G	0.12	0.0280846	0.00403154	3.234e-12	566867	48.5283
eGFR (CKDGen2019)	rs62432759	A	G	0.78	-0.0191846	0.00332077	7.563e-09	525153	33.3756
eGFR (CKDGen2019)	rs62491533	T	C	0.83	-0.0210846	0.00352	2.108e-09	567402	35.8795
eGFR (CKDGen2019)	rs6458868	T	C	0.65	-0.0163692	0.00277077	3.496e-09	567401	34.9024
eGFR (CKDGen2019)	rs6481598	C	G	0.78	0.0177923	0.00323385	3.774e-08	567167	30.2709
eGFR (CKDGen2019)	rs6546869	A	G	0.22	0.0468231	0.00319923	1.662e-48	567325	214.205
eGFR (CKDGen2019)	rs6555317	A	G	0.69	0.0183461	0.00316	6.446e-09	479112	33.7067
eGFR (CKDGen2019)	rs66473811	T	C	0.84	0.0236308	0.00371538	2.016e-10	525153	40.4528
eGFR (CKDGen2019)	rs6667182	T	C	0.32	-0.0329538	0.00330769	2.22e-23	487087	99.2572
eGFR (CKDGen2019)	rs67216675	T	G	0.32	0.0170923	0.00284	1.749e-09	567437	36.2214
eGFR (CKDGen2019)	rs67571561	T	C	0.96	0.0491769	0.00686154	7.635e-13	567040	51.3665
eGFR (CKDGen2019)	rs6921580	C	G	0.41	0.0210385	0.00274	1.606e-14	525153	58.9558
eGFR (CKDGen2019)	rs6948759	T	C	0.21	-0.0198231	0.00324615	1.012e-09	567243	37.291
eGFR (CKDGen2019)	rs6971211	T	C	0.41	-0.0220538	0.00279615	3.1e-15	558234	62.208
eGFR (CKDGen2019)	rs700753	C	G	0.34	0.0253462	0.00277923	7.504e-20	567106	83.1716
eGFR (CKDGen2019)	rs7084764	A	G	0.5	0.0201385	0.00264923	2.923e-14	567294	57.7847
eGFR (CKDGen2019)	rs71606723	A	T	0.76	0.0222538	0.00311692	9.256e-13	567406	50.9751
eGFR (CKDGen2019)	rs7185391	T	G	0.29	-0.0203538	0.003	1.152e-11	525153	46.031
eGFR (CKDGen2019)	rs7188071	T	C	0.36	0.0188385	0.00275923	8.62e-12	567233	46.6138
eGFR (CKDGen2019)	rs7203398	A	C	0.73	0.0209923	0.00300538	2.855e-12	561828	48.7888
eGFR (CKDGen2019)	rs72714330	T	C	0.12	0.0288385	0.00423	9.204e-12	544847	46.4797
eGFR (CKDGen2019)	rs72995641	A	G	0.2	-0.0199385	0.00329154	1.388e-09	567338	36.6932
eGFR (CKDGen2019)	rs73116829	A	G	0.11	-0.0327385	0.00443923	1.64e-13	567452	54.3877
eGFR (CKDGen2019)	rs7326821	A	G	0.83	0.0197615	0.00359462	3.823e-08	525153	30.2229
eGFR (CKDGen2019)	rs736820	A	G	0.37	-0.0165154	0.00282769	5.266e-09	523248	34.1125
eGFR (CKDGen2019)	rs7514450	T	C	0.43	0.0170923	0.00266692	1.475e-10	567369	41.0753
eGFR (CKDGen2019)	rs75267082	A	T	0.89	0.0261308	0.00429308	1.149e-09	564360	37.0482
eGFR (CKDGen2019)	rs7543734	C	G	0.2	0.024	0.00370769	9.58e-11	529260	41.9001
eGFR (CKDGen2019)	rs7565830	A	G	0.72	-0.0171154	0.00297462	8.768e-09	561828	33.1064
eGFR (CKDGen2019)	rs7592697	T	C	0.65	-0.0156615	0.00283154	3.183e-08	525153	30.5931
eGFR (CKDGen2019)	rs7667050	T	C	0.47	0.0156231	0.00263308	2.977e-09	567288	35.2051
eGFR (CKDGen2019)	rs7719960	A	G	0.23	0.0199231	0.00320769	5.238e-10	525153	38.5769
eGFR (CKDGen2019)	rs77924615	A	G	0.2	0.0736615	0.00347615	1.21e-99	524202	449.039
eGFR (CKDGen2019)	rs780094	T	C	0.38	0.0353923	0.00274231	4.163e-38	557127	166.566
eGFR (CKDGen2019)	rs78444298	A	G	0.019	-0.0820692	0.01077	2.527e-14	539647	58.067
eGFR (CKDGen2019)	rs78614739	T	C	0.17	0.0199077	0.00355077	2.055e-08	567440	31.4338
eGFR (CKDGen2019)	rs78660602	A	G	0.9	-0.0440615	0.00458538	7.394e-22	567458	92.3353
eGFR (CKDGen2019)	rs78986840	T	C	0.94	-0.0344538	0.00568615	1.366e-09	566126	36.7145
eGFR (CKDGen2019)	rs79346194	A	G	0.69	-0.0165077	0.00289769	1.223e-08	525153	32.454
eGFR (CKDGen2019)	rs7974833	T	C	0.76	-0.0248	0.00315692	3.967e-15	554062	61.7128
eGFR (CKDGen2019)	rs79760705	T	G	0.11	0.0431462	0.00424	2.553e-24	566470	103.551
eGFR (CKDGen2019)	rs8028182	T	G	0.19	-0.0199308	0.00343846	6.737e-09	514820	33.5985
eGFR (CKDGen2019)	rs80282103	A	T	0.92	0.0621846	0.00487154	2.577e-37	567294	162.942
eGFR (CKDGen2019)	rs8050794	T	C	0.29	0.0169462	0.00302154	2.03e-08	518790	31.4547
eGFR (CKDGen2019)	rs807624	T	G	0.34	0.0259692	0.00279462	1.525e-20	558234	86.3523
eGFR (CKDGen2019)	rs8096658	C	G	0.51	0.0350615	0.00311	1.77e-29	443172	127.099
eGFR (CKDGen2019)	rs8101667	T	C	0.33	0.0385154	0.00278846	2.193e-43	567448	190.783
eGFR (CKDGen2019)	rs881858	A	G	0.7	-0.0430385	0.00290462	1.149e-49	561519	219.551
eGFR (CKDGen2019)	rs929934	T	C	0.43	0.0152692	0.00272769	2.159e-08	525153	31.336
eGFR (CKDGen2019)	rs9375702	T	C	0.69	0.0194	0.00286846	1.342e-11	567096	45.741
eGFR (CKDGen2019)	rs9419939	A	G	0.2	0.0199615	0.00341923	5.305e-09	525153	34.0825
eGFR (CKDGen2019)	rs9807656	T	C	0.9	-0.0264385	0.00448538	3.76e-09	566393	34.7435
eGFR (CKDGen2019)	rs9838792	A	G	0.39	0.0241539	0.00270846	4.76e-19	567236	79.5293
eGFR (CKDGen2019)	rs9868185	A	G	0.54	0.0204077	0.00265462	1.503e-14	567460	59.0996
eGFR (CKDGen2019)	rs9894634	T	C	0.6	-0.0162077	0.00269	1.686e-09	566261	36.3026
Urate (UKB)	rs10018717	A	G	0.647432	0.0100661	0.00179479	1.3e-08	440466	31.4552
Urate (UKB)	rs10064782	A	G	0.745415	-0.0165531	0.00200484	9.4e-17	440466	68.1709
Urate (UKB)	rs10138627	G	T	0.596958	-0.0103221	0.00185141	1.5e-08	440466	31.0838
Urate (UKB)	rs10149272	C	G	0.261298	-0.0133661	0.00199405	1.6e-11	440466	44.9298
Urate (UKB)	rs10164318	T	G	0.328336	0.0193083	0.00185609	8.8e-27	440466	108.217
Urate (UKB)	rs10224210	T	C	0.716848	-0.027451	0.00193305	1.4e-44	440466	201.665
Urate (UKB)	rs10405423	C	A	0.34179	-0.0229764	0.001856	2.4e-39	440466	153.253
Urate (UKB)	rs1045411	C	T	0.731588	0.0132647	0.00196985	1.4e-11	440466	45.345
Urate (UKB)	rs1047891	C	A	0.684335	0.0254017	0.00186589	5e-46	440466	185.334
Urate (UKB)	rs10491806	A	G	0.835745	-0.0152638	0.00234967	2e-11	440466	42.2
Urate (UKB)	rs10507059	C	T	0.769125	-0.0170911	0.00206117	6e-17	440466	68.7563
Urate (UKB)	rs10738905	A	G	0.6848	0.0208977	0.00187932	3.2e-29	440466	123.65
Urate (UKB)	rs10782230	G	A	0.520096	-0.0145974	0.001738	3.7e-17	440466	70.5434
Urate (UKB)	rs10845971	C	T	0.647586	-0.0109326	0.0018354	1.4e-08	440466	35.48
Urate (UKB)	rs10846156	T	G	0.797937	0.015962	0.00217209	1.6e-13	440466	54.0031
Urate (UKB)	rs10851885	A	G	0.743898	-0.0345235	0.00201815	4.7e-68	440466	292.633
Urate (UKB)	rs10886117	G	A	0.834492	-0.021427	0.00234476	2.1e-19	440466	83.5073
Urate (UKB)	rs10899125	T	G	0.928214	-0.0205139	0.00351045	6.3e-10	440466	34.1486
Urate (UKB)	rs10901812	G	A	0.735074	-0.0179338	0.00197618	2e-19	440466	82.3552
Urate (UKB)	rs10933713	C	G	0.699923	-0.0111359	0.00190093	1e-08	440466	34.3174
Urate (UKB)	rs10949591	G	A	0.173809	-0.0148061	0.00230302	1.8e-12	440466	41.3319
Urate (UKB)	rs11136326	A	G	0.328212	-0.0106318	0.00188656	2.6e-09	440466	31.7595
Urate (UKB)	rs11158598	A	G	0.364551	0.0112038	0.00181003	2.5e-10	440466	38.314
Urate (UKB)	rs11169927	A	G	0.746026	0.012843	0.00199895	1.1e-11	440466	41.2792
Urate (UKB)	rs111975566	C	T	0.673049	-0.0110377	0.00187649	2.1e-09	440466	34.599
Urate (UKB)	rs11202328	C	T	0.869502	0.0258498	0.00258649	4.3e-23	440466	99.8829
Urate (UKB)	rs11205458	C	G	0.329343	-0.0151039	0.00184839	1.9e-16	440466	66.7711
Urate (UKB)	rs112140901	T	C	0.857799	0.0167702	0.00255743	6.3e-11	440466	42.9999
Urate (UKB)	rs11243143	G	A	0.366178	0.0352229	0.00180258	1.5e-87	440466	381.822
Urate (UKB)	rs112852637	T	C	0.523829	-0.0154164	0.00175171	1.7e-19	440466	77.4532
Urate (UKB)	rs113209314	T	C	0.640537	0.013175	0.0018172	6.7e-13	440466	52.5646
Urate (UKB)	rs113392940	G	T	0.74513	-0.0168072	0.00200278	6.1e-17	440466	70.4247
Urate (UKB)	rs114165349	G	C	0.976852	-0.0839867	0.00580889	5.9e-47	440466	209.043
Urate (UKB)	rs114796149	G	A	0.982709	-0.135794	0.0067486	3.8e-93	440466	404.884
Urate (UKB)	rs115327327	A	T	0.688894	0.0143566	0.00193349	2.3e-14	440466	55.1343
Urate (UKB)	rs11564722	C	T	0.758511	0.0236818	0.00205517	1.2e-32	440466	132.78
Urate (UKB)	rs11568300	C	G	0.650884	-0.0368391	0.00182575	2.9e-93	440466	407.134
Urate (UKB)	rs11627052	G	A	0.78259	0.0118291	0.00211733	9.9e-09	440466	31.2125
Urate (UKB)	rs11657044	T	C	0.167163	-0.0221183	0.00234533	6e-22	440466	88.9397
Urate (UKB)	rs1169291	C	T	0.662098	0.014668	0.00190972	9.5e-15	440466	58.9936
Urate (UKB)	rs11693363	A	C	0.870576	0.0303765	0.00258428	5.8e-33	440466	138.165
Urate (UKB)	rs11709427	C	T	0.576855	-0.0346878	0.00176425	3.4e-88	440466	386.573
Urate (UKB)	rs11711206	A	G	0.902606	-0.0205564	0.00293134	5.7e-13	440466	49.1767
Urate (UKB)	rs1171614	T	C	0.230902	-0.0556968	0.00206744	1.2e-163	440466	725.763
Urate (UKB)	rs11765552	T	A	0.463065	-0.0125434	0.0017402	9.4e-13	440466	51.9556
Urate (UKB)	rs11778129	G	A	0.587687	-0.0264344	0.00176795	3.9e-52	440466	223.563
Urate (UKB)	rs11868521	T	G	0.436488	0.00952199	0.00175387	2.3e-08	440466	29.4756
Urate (UKB)	rs11940694	A	G	0.395754	-0.0095616	0.00176006	4.9e-08	440466	29.5124
Urate (UKB)	rs12096443	C	T	0.565097	0.0170602	0.00175165	1.5e-22	440466	94.8574
Urate (UKB)	rs12105304	A	G	0.680868	-0.0186435	0.00186063	9.6e-24	440466	100.4
Urate (UKB)	rs12125011	A	C	0.91576	0.0359107	0.00562973	4.3e-10	440466	40.6885
Urate (UKB)	rs12133907	C	A	0.397585	-0.0181108	0.00177252	8.3e-26	440466	104.399
Urate (UKB)	rs12149228	C	T	0.8336	-0.0305125	0.00234677	1.8e-40	440466	169.05
Urate (UKB)	rs12158162	A	G	0.919705	0.0188251	0.0032188	1e-09	440466	34.2046
Urate (UKB)	rs12212049	G	T	0.595307	0.0622901	0.00177209	1e-200	440466	1235.57
Urate (UKB)	rs12277177	A	G	0.824345	-0.0151687	0.00228202	6.7e-12	440466	44.1833
Urate (UKB)	rs12285865	G	A	0.677649	0.0129472	0.00189462	5.2e-11	440466	46.6985
Urate (UKB)	rs1229984	T	C	0.0271803	0.0511116	0.00519064	1.3e-21	440466	96.9611
Urate (UKB)	rs12341087	G	A	0.55873	0.0111695	0.00175647	6.4e-11	440466	40.4378
Urate (UKB)	rs12376901	G	C	0.78633	0.0122274	0.00213957	7e-09	440466	32.66
Urate (UKB)	rs12493885	G	C	0.144396	-0.018005	0.00247401	9.7e-14	440466	52.9646
Urate (UKB)	rs12506501	G	C	0.181101	-0.0978406	0.00229164	1e-200	440466	1822.82
Urate (UKB)	rs12510175	C	G	0.654701	0.0124408	0.00180242	4e-12	440466	47.6417
Urate (UKB)	rs12542030	C	G	0.375644	0.010431	0.00180223	2.3e-09	440466	33.4992
Urate (UKB)	rs12543287	G	C	0.628048	0.0135394	0.00181177	8.1e-15	440466	55.8466
Urate (UKB)	rs12554192	A	G	0.730029	-0.0122003	0.00195996	7.8e-10	440466	38.748
Urate (UKB)	rs12595051	G	A	0.720097	0.0128753	0.00194142	4.2e-12	440466	43.982
Urate (UKB)	rs1260326	T	C	0.395572	0.0487684	0.00177298	9.4e-166	440466	756.608
Urate (UKB)	rs12708477	A	C	0.228213	0.0137483	0.00207629	6e-12	440466	43.8455
Urate (UKB)	rs12751255	A	C	0.634135	0.0111044	0.00180364	4e-10	440466	37.9043
Urate (UKB)	rs12917296	C	T	0.63461	-0.0124569	0.00180755	5.5e-12	440466	47.4941
Urate (UKB)	rs12967135	G	A	0.767178	-0.0221708	0.00206069	1.3e-26	440466	115.755
Urate (UKB)	rs12979148	T	C	0.870395	-0.0159377	0.00259664	7.1e-11	440466	37.6727
Urate (UKB)	rs13047277	T	C	0.701455	-0.0114366	0.0019102	2.6e-10	440466	35.8455
Urate (UKB)	rs13107325	C	T	0.925098	0.0275124	0.00324769	1.9e-17	440466	71.7643
Urate (UKB)	rs13111732	T	C	0.70257	-0.0118793	0.00188059	4.7e-11	440466	39.9018
Urate (UKB)	rs13147802	C	A	0.345193	-0.054447	0.00179782	1e-200	440466	917.178
Urate (UKB)	rs1317983	T	C	0.306526	-0.0322311	0.00188241	3.5e-69	440466	293.172
Urate (UKB)	rs13202930	A	G	0.618599	0.0116589	0.00178641	1.1e-10	440466	42.5948
Urate (UKB)	rs13240994	T	C	0.802349	0.0349518	0.00218273	3.8e-58	440466	256.413
Urate (UKB)	rs13316	C	A	0.569955	0.011857	0.00178919	1.8e-11	440466	43.9175
Urate (UKB)	rs13411042	C	A	0.513845	-0.0161781	0.00173666	1.7e-20	440466	86.7819
Urate (UKB)	rs140181495	T	C	0.982266	0.0408072	0.00675887	2.3e-10	440466	36.4523
Urate (UKB)	rs144188351	G	C	0.417551	-0.0106662	0.0018588	5e-09	440466	32.9272
Urate (UKB)	rs1446585	A	G	0.755608	0.0112779	0.00198113	5.4e-09	440466	32.4064
Urate (UKB)	rs145148878	C	T	0.980257	-0.0376761	0.00634762	3e-09	440466	35.2298
Urate (UKB)	rs146787580	A	C	0.885839	-0.0267239	0.00275207	5.1e-23	440466	94.2933
Urate (UKB)	rs1471633	A	C	0.46553	0.0400631	0.00173932	5.8e-122	440466	530.553
Urate (UKB)	rs149662001	A	G	0.964818	0.0652429	0.00604919	2.8e-28	440466	116.325
Urate (UKB)	rs150147865	A	T	0.990836	0.102931	0.00973303	3.6e-26	440466	111.84
Urate (UKB)	rs1511299	T	C	0.741159	0.0227866	0.00198541	1.2e-31	440466	131.723
Urate (UKB)	rs1518149	C	T	0.627725	0.0109986	0.00180516	2.1e-09	440466	37.1229
Urate (UKB)	rs1520455	C	T	0.387604	0.0117985	0.00181152	3.9e-11	440466	42.4196
Urate (UKB)	rs1549182	G	A	0.476332	0.00984472	0.00174505	9.2e-09	440466	31.8265
Urate (UKB)	rs1551210	C	T	0.586478	0.0119338	0.00176581	6.3e-12	440466	45.6744
Urate (UKB)	rs1555403	A	T	0.759419	-0.0109003	0.00203194	4.2e-08	440466	28.7776
Urate (UKB)	rs162000	C	A	0.405998	-0.010091	0.00180871	2.1e-08	440466	31.1266
Urate (UKB)	rs17024124	A	T	0.97802	-0.0384865	0.00592523	2.2e-11	440466	42.1898
Urate (UKB)	rs17024258	C	T	0.973932	-0.0357449	0.00545974	1.8e-10	440466	42.8632
Urate (UKB)	rs17050272	G	A	0.590704	-0.0238011	0.00176472	3.9e-42	440466	181.904
Urate (UKB)	rs17152552	T	C	0.747494	-0.013081	0.00200315	2.3e-11	440466	42.6433
Urate (UKB)	rs1719985	C	T	0.523724	0.00974882	0.0017498	2.6e-08	440466	31.0405
Urate (UKB)	rs17592117	T	C	0.875759	-0.0437286	0.00265795	2.6e-62	440466	270.669
Urate (UKB)	rs17632159	G	C	0.695891	0.0329626	0.00189553	4e-72	440466	302.4
Urate (UKB)	rs17842205	C	A	0.927517	-0.10186	0.00331616	1e-200	440466	943.491
Urate (UKB)	rs1806656	C	G	0.683303	-0.0107662	0.0018859	6e-09	440466	32.5901
Urate (UKB)	rs181673	A	C	0.460907	-0.016626	0.00174129	7.3e-21	440466	91.166
Urate (UKB)	rs1848968	C	T	0.640512	0.0141466	0.00181711	4.9e-15	440466	60.6096
Urate (UKB)	rs1851285	C	G	0.526852	-0.0132613	0.0017487	1.3e-15	440466	57.5102
Urate (UKB)	rs187355703	C	G	0.974635	-0.0657463	0.00555151	1.9e-33	440466	140.255
Urate (UKB)	rs1920672	T	G	0.329855	0.0102824	0.00184556	3.5e-08	440466	31.0409
Urate (UKB)	rs192637076	A	T	0.772236	0.0123632	0.00215613	3.4e-09	440466	32.8785
Urate (UKB)	rs1929926	C	T	0.681955	0.0114912	0.00186703	1.4e-09	440466	37.882
Urate (UKB)	rs193220	C	T	0.681971	0.0167382	0.00187328	1.2e-18	440466	79.8384
Urate (UKB)	rs1963279	T	A	0.0791313	-0.0215907	0.00332292	1.1e-10	440466	42.2177
Urate (UKB)	rs1975802	A	G	0.835239	0.0151808	0.00234556	3.4e-10	440466	41.8887
Urate (UKB)	rs199705602	A	G	0.521782	0.0123998	0.00176721	2e-12	440466	49.2328
Urate (UKB)	rs201028192	A	C	0.450207	-0.0095062	0.00178098	1.6e-08	440466	28.4901
Urate (UKB)	rs2035806	G	A	0.435714	0.00898287	0.00175827	4.5e-08	440466	26.1011
Urate (UKB)	rs2195525	C	T	0.477904	0.014565	0.00175563	1.4e-17	440466	68.8266
Urate (UKB)	rs219787	C	T	0.738366	0.023319	0.00198529	5.1e-32	440466	137.965
Urate (UKB)	rs2226399	T	C	0.455968	0.00992469	0.00175072	1.4e-09	440466	32.1365
Urate (UKB)	rs2229357	G	A	0.759177	0.0473458	0.00203024	1.9e-122	440466	543.838
Urate (UKB)	rs2254046	G	A	0.820252	-0.0163433	0.00227711	5.3e-13	440466	51.5126
Urate (UKB)	rs2305278	C	G	0.817997	-0.0151266	0.00224935	2.2e-11	440466	45.2241
Urate (UKB)	rs2313496	A	G	0.47908	0.0102319	0.00173552	1.5e-08	440466	34.7583
Urate (UKB)	rs2320225	A	G	0.409266	-0.0093658	0.0017877	2.9e-08	440466	27.4472
Urate (UKB)	rs234951	G	A	0.369651	0.0127141	0.0018171	3.2e-12	440466	48.957
Urate (UKB)	rs2357667	C	T	0.852602	-0.0137976	0.00249415	7.4e-09	440466	30.6032
Urate (UKB)	rs2396025	A	T	0.231375	0.0178516	0.00208795	5.8e-18	440466	73.099
Urate (UKB)	rs2439823	A	G	0.454603	-0.0105455	0.00175153	8.2e-10	440466	36.2498
Urate (UKB)	rs2449451	T	G	0.332927	-0.0128712	0.0018597	2e-12	440466	47.9015
Urate (UKB)	rs2450254	A	T	0.584703	0.0102503	0.00176642	1.1e-08	440466	33.6734
Urate (UKB)	rs2453580	T	C	0.611495	0.0106303	0.00178917	2.2e-09	440466	35.3007
Urate (UKB)	rs2460000	A	G	0.339862	-0.012923	0.0018447	1.6e-12	440466	49.0769
Urate (UKB)	rs2472304	G	A	0.334248	0.0124605	0.00184456	1.4e-11	440466	45.6335
Urate (UKB)	rs2493121	T	A	0.351107	-0.0111487	0.001818	5.3e-10	440466	37.6064
Urate (UKB)	rs2494186	G	A	0.710431	0.0134655	0.0019116	1.1e-11	440466	49.6192
Urate (UKB)	rs2511656	T	C	0.144471	0.020783	0.00247765	4.7e-18	440466	70.362
Urate (UKB)	rs2540034	C	T	0.431309	-0.0121151	0.00178628	3.4e-12	440466	45.9995
Urate (UKB)	rs255751	C	T	0.302928	-0.0182214	0.0018977	5.5e-23	440466	92.1951
Urate (UKB)	rs2584652	A	C	0.868631	0.0153022	0.00257698	5.4e-09	440466	35.2605
Urate (UKB)	rs2585442	C	G	0.754059	-0.0149832	0.00205053	6.1e-14	440466	53.3921
Urate (UKB)	rs2606228	A	C	0.353547	0.0107135	0.00183556	7.9e-09	440466	34.0661
Urate (UKB)	rs2713210	A	G	0.637619	0.0161988	0.00180735	9.5e-20	440466	80.3306
Urate (UKB)	rs2788146	T	C	0.963716	-0.0340242	0.00465378	4.4e-14	440466	53.452
Urate (UKB)	rs2823139	G	A	0.662513	-0.0149144	0.00185423	1.3e-15	440466	64.6963
Urate (UKB)	rs2834321	G	A	0.818118	-0.0172196	0.00226437	2e-14	440466	57.8299
Urate (UKB)	rs28384289	C	T	0.853335	-0.0276133	0.00245812	4.9e-30	440466	126.191
Urate (UKB)	rs28395359	A	G	0.698717	0.0465653	0.00187844	1.7e-138	440466	614.512
Urate (UKB)	rs28398836	C	T	0.71762	0.010504	0.00193923	3.4e-08	440466	29.3392
Urate (UKB)	rs2859868	G	A	0.45107	-0.0099309	0.0017579	1.4e-09	440466	31.9145
Urate (UKB)	rs28665233	G	A	0.991381	0.0563213	0.00945951	3e-09	440466	35.4494
Urate (UKB)	rs2871974	C	T	0.361162	0.0319003	0.00181556	3.7e-72	440466	308.723
Urate (UKB)	rs2939302	G	A	0.81649	-0.0204791	0.00224805	1.9e-20	440466	82.9872
Urate (UKB)	rs2941484	C	T	0.554537	-0.0318938	0.00176114	5.2e-76	440466	327.963
Urate (UKB)	rs2943654	C	T	0.353979	-0.0125818	0.00181323	7.1e-12	440466	48.1482
Urate (UKB)	rs299085	C	A	0.526664	0.0110652	0.00174488	2e-11	440466	40.215
Urate (UKB)	rs3099557	G	A	0.14751	-0.0181866	0.00240761	2.7e-13	440466	57.0602
Urate (UKB)	rs3212198	C	T	0.43106	0.0179775	0.00179558	3.4e-24	440466	100.241
Urate (UKB)	rs33938520	C	T	0.744538	0.0126528	0.00200377	8.8e-11	440466	39.8728
Urate (UKB)	rs34221697	G	A	0.97022	-0.0318781	0.00512089	5.4e-10	440466	38.7521
Urate (UKB)	rs34338229	G	A	0.668132	-0.0098195	0.00185203	4.1e-08	440466	28.1113
Urate (UKB)	rs34670419	G	T	0.96082	0.0353743	0.00449671	3.2e-15	440466	61.8852
Urate (UKB)	rs34707604	T	C	0.740848	-0.0126135	0.00205858	1.2e-10	440466	37.5436
Urate (UKB)	rs34811474	G	A	0.76918	0.0126261	0.00202836	1.1e-10	440466	38.7479
Urate (UKB)	rs35703526	T	C	0.328483	0.0112208	0.00185557	1.2e-09	440466	36.5671
Urate (UKB)	rs35988209	G	A	0.822261	0.0157332	0.00227875	2.7e-12	440466	47.6693
Urate (UKB)	rs3742871	G	C	0.520815	0.0106231	0.00177635	3.8e-09	440466	35.7641
Urate (UKB)	rs3744251	G	A	0.925098	-0.0222919	0.00331061	3e-12	440466	45.3395
Urate (UKB)	rs3765154	T	C	0.30047	-0.0108261	0.00190297	8.8e-09	440466	32.3654
Urate (UKB)	rs3789061	T	C	0.516899	0.0152428	0.00173947	6.7e-18	440466	76.7881
Urate (UKB)	rs3794748	A	G	0.395828	0.0297059	0.00179615	1.8e-64	440466	273.529
Urate (UKB)	rs3822858	T	C	0.593923	0.0119416	0.00176722	8.7e-12	440466	45.6608
Urate (UKB)	rs399162	G	A	0.434651	0.00939289	0.00176536	4.7e-08	440466	28.3096
Urate (UKB)	rs40270	A	C	0.228081	-0.02088	0.00207058	7.8e-24	440466	101.69
Urate (UKB)	rs4077798	A	G	0.220712	0.0118177	0.00211439	1.6e-08	440466	31.2391
Urate (UKB)	rs4082052	T	C	0.650178	-0.0101284	0.00182545	2e-08	440466	30.7853
Urate (UKB)	rs4140872	C	T	0.243534	0.0284403	0.00202317	5.7e-46	440466	197.608
Urate (UKB)	rs4149056	T	C	0.848423	0.0169408	0.0024231	7.3e-13	440466	48.8789
Urate (UKB)	rs423144	G	T	0.575338	0.0352407	0.00175318	9.7e-93	440466	404.051
Urate (UKB)	rs4278019	T	A	0.715392	-0.0116155	0.00192593	1.2e-09	440466	36.3746
Urate (UKB)	rs429358	T	C	0.845716	0.0188862	0.00241214	1.4e-14	440466	61.3032
Urate (UKB)	rs436780	T	G	0.616289	-0.0151876	0.00179597	1.2e-16	440466	71.512
Urate (UKB)	rs4442348	A	G	0.503455	-0.0150006	0.00174029	2e-18	440466	74.2978
Urate (UKB)	rs4468717	C	T	0.922235	0.0224846	0.00325395	1.1e-12	440466	47.7473
Urate (UKB)	rs455213	T	C	0.541513	-0.0187729	0.0017475	4.5e-28	440466	115.407
Urate (UKB)	rs45619139	C	G	0.89826	-0.0182266	0.00288587	2.3e-10	440466	39.8893
Urate (UKB)	rs4575545	G	A	0.694176	0.0268811	0.00189779	1.1e-45	440466	200.631
Urate (UKB)	rs4697693	A	C	0.7211	0.10438	0.00191002	1e-200	440466	2986.5
Urate (UKB)	rs4697848	C	G	0.955843	0.0272612	0.00417051	8.9e-11	440466	42.728
Urate (UKB)	rs4744712	A	C	0.397952	-0.0107592	0.00177991	4.1e-10	440466	36.5397
Urate (UKB)	rs4751640	A	C	0.307801	0.0116793	0.00190151	3.9e-10	440466	37.7255
Urate (UKB)	rs4752992	G	T	0.858396	0.0171783	0.00248976	2.5e-13	440466	47.6041
Urate (UKB)	rs478425	G	T	0.630537	0.0133597	0.00179966	4.6e-15	440466	55.1075
Urate (UKB)	rs4784669	G	A	0.590238	0.0103784	0.0017709	5.9e-09	440466	34.3456
Urate (UKB)	rs4823085	T	C	0.198654	-0.0161201	0.00218314	4.3e-14	440466	54.5218
Urate (UKB)	rs4857330	T	C	0.447094	0.0107612	0.00174877	1.2e-09	440466	37.8668
Urate (UKB)	rs4884958	G	A	0.622724	0.0168381	0.00179879	2.2e-21	440466	87.6249
Urate (UKB)	rs4890487	C	A	0.599365	0.0100724	0.00178061	2.1e-08	440466	31.9985
Urate (UKB)	rs508205	G	A	0.442792	-0.0142144	0.00174707	1.2e-16	440466	66.1971
Urate (UKB)	rs527616	C	G	0.358114	0.012738	0.00193843	5.1e-12	440466	43.182
Urate (UKB)	rs537571	A	G	0.56708	0.0110943	0.00175992	2.2e-10	440466	39.7384
Urate (UKB)	rs55838345	G	C	0.876367	-0.0175997	0.00265539	5.4e-11	440466	43.9293
Urate (UKB)	rs55935060	G	C	0.862296	0.0180527	0.00251997	7.3e-13	440466	51.321
Urate (UKB)	rs55954168	G	C	0.935068	-0.0274895	0.00353296	7.7e-16	440466	60.5419
Urate (UKB)	rs56160221	C	T	0.863314	-0.0164174	0.00255486	5.7e-11	440466	41.293
Urate (UKB)	rs56183883	G	A	0.632011	0.00971966	0.00180506	3.6e-08	440466	28.9948
Urate (UKB)	rs562682035	T	A	0.950075	-0.0556494	0.00518681	3.9e-27	440466	115.112
Urate (UKB)	rs56379622	G	A	0.954383	0.030027	0.00417311	2.5e-13	440466	51.7729
Urate (UKB)	rs568609045	G	A	0.909319	-0.0537741	0.00415244	2.5e-37	440466	167.703
Urate (UKB)	rs57158761	A	G	0.561678	-0.0130102	0.00175482	8.3e-14	440466	54.9676
Urate (UKB)	rs59215427	C	A	0.647513	0.00962803	0.0017873	1.1e-08	440466	29.0189
Urate (UKB)	rs6026580	C	T	0.343271	0.0134487	0.00184719	2.4e-14	440466	53.0076
Urate (UKB)	rs603424	G	A	0.826911	-0.0129543	0.00229162	4.8e-08	440466	31.9553
Urate (UKB)	rs6040060	A	G	0.277538	0.0137889	0.0019873	5.4e-12	440466	48.143
Urate (UKB)	rs60767324	T	C	0.914445	0.020751	0.003119	3.2e-12	440466	44.2636
Urate (UKB)	rs6129786	C	A	0.778259	0.011741	0.00209534	2.6e-08	440466	31.398
Urate (UKB)	rs6142206	G	A	0.579348	-0.0160044	0.00176559	4.6e-20	440466	82.167
Urate (UKB)	rs61796793	C	T	0.957507	-0.0632087	0.00430347	1.3e-48	440466	215.733
Urate (UKB)	rs61952920	G	A	0.522044	0.018372	0.00174294	9.9e-27	440466	111.109
Urate (UKB)	rs62107261	T	C	0.951689	0.035185	0.00406079	4.2e-18	440466	75.0745
Urate (UKB)	rs62254236	G	C	0.650502	0.0148518	0.00183012	8.9e-16	440466	65.8567
Urate (UKB)	rs62262727	G	A	0.930888	-0.0335593	0.00343817	4.4e-23	440466	95.2737
Urate (UKB)	rs62397245	C	G	0.777602	-0.0191272	0.00209769	4.1e-21	440466	83.1422
Urate (UKB)	rs62435145	G	T	0.309989	-0.0335989	0.00194007	5.3e-68	440466	299.926
Urate (UKB)	rs62580766	C	T	0.81735	0.0134731	0.00225553	3.6e-09	440466	35.6809
Urate (UKB)	rs632603	A	G	0.776309	0.0252715	0.00208534	2.8e-34	440466	146.862
Urate (UKB)	rs6415788	G	T	0.396494	0.0112619	0.00180406	3e-11	440466	38.9691
Urate (UKB)	rs6504974	A	C	0.544883	0.0129176	0.0017535	1.9e-13	440466	54.2691
Urate (UKB)	rs6510330	C	T	0.947704	-0.0215538	0.00398105	4.7e-08	440466	29.3124
Urate (UKB)	rs653178	C	T	0.483549	0.0290004	0.00173928	5e-64	440466	278.014
Urate (UKB)	rs655185	A	G	0.523803	0.0120167	0.00174047	6.4e-12	440466	47.6688
Urate (UKB)	rs6589252	A	C	0.175172	0.0132621	0.00228485	3.3e-09	440466	33.6906
Urate (UKB)	rs6679229	A	G	0.681876	0.0211327	0.00186716	9.6e-31	440466	128.099
Urate (UKB)	rs6710938	A	C	0.763913	0.0130713	0.00204526	6.5e-11	440466	40.8453
Urate (UKB)	rs67590677	G	A	0.913029	-0.0204612	0.0031008	5.2e-11	440466	43.5427
Urate (UKB)	rs6772763	T	C	0.43491	0.0131757	0.00176116	4.6e-14	440466	55.9692
Urate (UKB)	rs6773655	A	G	0.390027	-0.0175892	0.00180801	1.9e-24	440466	94.6435
Urate (UKB)	rs67909753	G	A	0.713132	0.0126756	0.00192321	4.6e-11	440466	43.439
Urate (UKB)	rs6803778	G	T	0.650761	0.0117431	0.00182652	5e-11	440466	41.3348
Urate (UKB)	rs6804946	T	C	0.799545	0.0201303	0.00217573	2.5e-22	440466	85.6033
Urate (UKB)	rs6814872	G	T	0.152021	-0.0234342	0.00238488	2.1e-23	440466	96.5538
Urate (UKB)	rs6837133	C	T	0.402554	0.017348	0.0017443	2.8e-22	440466	98.9137
Urate (UKB)	rs686364	A	G	0.76286	-0.0181263	0.00204835	4.5e-20	440466	78.3087
Urate (UKB)	rs6965823	C	A	0.677587	0.0132088	0.00185665	5.2e-13	440466	50.6132
Urate (UKB)	rs6978555	C	A	0.564389	-0.0114824	0.00175835	3.3e-11	440466	42.6435
Urate (UKB)	rs700750	C	A	0.371729	-0.0149149	0.00179913	8.5e-17	440466	68.7251
Urate (UKB)	rs7036472	G	C	0.0573074	0.0228516	0.0037808	1.9e-09	440466	36.5313
Urate (UKB)	rs7093087	G	A	0.824288	-0.0157911	0.00228768	2.5e-12	440466	47.6472
Urate (UKB)	rs7102088	C	T	0.362605	0.0144178	0.00182762	4e-15	440466	62.2337
Urate (UKB)	rs7111926	C	A	0.359362	0.00947826	0.00183457	2.6e-08	440466	26.6924
Urate (UKB)	rs71359461	G	C	0.519312	-0.0127259	0.00176866	5e-13	440466	51.771
Urate (UKB)	rs7154553	A	G	0.801247	-0.0176189	0.00218843	7.7e-17	440466	64.8172
Urate (UKB)	rs7169264	G	C	0.244927	-0.0170832	0.00202914	1.3e-17	440466	70.8785
Urate (UKB)	rs7180968	G	C	0.571359	0.011358	0.00176094	6.2e-11	440466	41.602
Urate (UKB)	rs723585	A	G	0.514915	0.0100331	0.00170779	5.6e-09	440466	34.5142
Urate (UKB)	rs72683923	T	C	0.980297	0.0547784	0.00627038	1e-18	440466	76.3188
Urate (UKB)	rs72735076	C	A	0.868858	0.0216674	0.00260162	6.2e-17	440466	69.3627
Urate (UKB)	rs72773715	G	T	0.959568	0.0259506	0.00441651	2.4e-09	440466	34.5254
Urate (UKB)	rs72799820	C	T	0.846276	0.0168554	0.00241587	3.3e-12	440466	48.6778
Urate (UKB)	rs72818964	G	A	0.824906	-0.0139049	0.00227953	2.4e-10	440466	37.2089
Urate (UKB)	rs73004658	A	C	0.975723	-0.0317781	0.00566451	2.8e-08	440466	31.4725
Urate (UKB)	rs73176937	T	A	0.932019	-0.019154	0.00348115	6.2e-09	440466	30.2744
Urate (UKB)	rs73197468	C	A	0.896237	0.0151786	0.00285019	1.9e-08	440466	28.3606
Urate (UKB)	rs736820	G	A	0.62196	-0.0098649	0.00179985	8.5e-09	440466	30.0407
Urate (UKB)	rs738409	C	G	0.783228	0.0201186	0.00211307	3.2e-22	440466	90.6503
Urate (UKB)	rs740888	G	A	0.806058	-0.013696	0.00226521	2.3e-09	440466	36.5571
Urate (UKB)	rs74397112	C	T	0.858579	-0.0223482	0.00249302	2.4e-19	440466	80.3588
Urate (UKB)	rs74606487	A	G	0.851197	0.0183251	0.00250012	5.6e-14	440466	53.7243
Urate (UKB)	rs7461961	G	A	0.455814	-0.0116186	0.00176533	4.9e-11	440466	43.3169
Urate (UKB)	rs7490694	A	G	0.291533	0.0126723	0.00192758	1.4e-10	440466	43.2201
Urate (UKB)	rs7532312	C	A	0.0870911	0.0175722	0.00308221	1.7e-08	440466	32.5033
Urate (UKB)	rs7552222	T	A	0.328752	-0.0128062	0.00185141	8.8e-11	440466	47.8453
Urate (UKB)	rs75585201	C	T	0.204021	0.0134213	0.0021636	6.3e-10	440466	38.4799
Urate (UKB)	rs7563362	A	G	0.143798	-0.0167835	0.00248361	3.5e-12	440466	45.6669
Urate (UKB)	rs7580733	A	G	0.618063	-0.0164713	0.00179374	7.7e-20	440466	84.3206
Urate (UKB)	rs75926229	A	C	0.487492	0.0112341	0.00185168	5.2e-10	440466	36.8079
Urate (UKB)	rs7616014	G	C	0.222514	-0.0138609	0.00210417	2e-11	440466	43.3927
Urate (UKB)	rs7676467	C	G	0.543291	-0.0108865	0.00171731	4.1e-11	440466	40.1869
Urate (UKB)	rs76895963	T	G	0.979312	0.0542845	0.00673721	2.4e-15	440466	64.922
Urate (UKB)	rs7696556	A	C	0.85955	0.0153924	0.00246404	8.2e-11	440466	39.0223
Urate (UKB)	rs7704653	A	G	0.276981	-0.0140415	0.00196571	1.4e-13	440466	51.0256
Urate (UKB)	rs7736102	G	A	0.433427	-0.013531	0.00175551	1.3e-15	440466	59.4099
Urate (UKB)	rs77542162	A	G	0.97752	0.0479964	0.00588218	2.5e-16	440466	66.5796
Urate (UKB)	rs7766720	T	C	0.92059	-0.0194836	0.00321385	1.2e-09	440466	36.7525
Urate (UKB)	rs7779637	A	G	0.451012	0.0132265	0.0017521	1.5e-13	440466	56.9867
Urate (UKB)	rs78058190	G	A	0.94956	-0.0278263	0.00447374	2.7e-09	440466	38.6875
Urate (UKB)	rs784257	T	C	0.187269	-0.0137858	0.00224507	5.3e-10	440466	37.7052
Urate (UKB)	rs78565962	A	T	0.933392	-0.0198309	0.00350543	1e-08	440466	32.0039
Urate (UKB)	rs7921909	G	A	0.651419	-0.0145959	0.00182714	6.9e-16	440466	63.8149
Urate (UKB)	rs79240721	C	T	0.956942	0.027883	0.00436784	3.3e-10	440466	40.7518
Urate (UKB)	rs7929308	T	C	0.454998	0.053762	0.00174862	1e-200	440466	945.276
Urate (UKB)	rs79422943	C	T	0.479681	-0.0122644	0.00199405	1.1e-10	440466	37.8283
Urate (UKB)	rs7966092	A	C	0.789272	-0.0145427	0.00233802	6e-10	440466	38.6899
Urate (UKB)	rs7993948	A	C	0.114312	0.0170474	0.00274211	1.2e-10	440466	38.6498
Urate (UKB)	rs80058901	G	A	0.935381	-0.0219956	0.0035855	2.9e-10	440466	37.6334
Urate (UKB)	rs8024386	A	C	0.768266	-0.0150738	0.00209462	6.5e-13	440466	51.7886
Urate (UKB)	rs80287324	A	T	0.833285	0.0116858	0.00235086	8.4e-09	440466	24.7097
Urate (UKB)	rs807624	G	T	0.642702	0.0184641	0.00180944	4.3e-25	440466	104.128
Urate (UKB)	rs8110079	G	T	0.244837	0.0116872	0.00208883	1.1e-08	440466	31.3053
Urate (UKB)	rs831036	C	G	0.639556	-0.0112644	0.00181461	3.6e-10	440466	38.5346
Urate (UKB)	rs836968	C	T	0.729404	0.0136135	0.00197347	9.3e-12	440466	47.5864
Urate (UKB)	rs9260411	A	G	0.921349	0.0293498	0.00322931	1.9e-21	440466	82.6025
Urate (UKB)	rs9288726	T	C	0.34075	0.0159406	0.00183244	4.2e-18	440466	75.674
Urate (UKB)	rs9297949	A	C	0.470495	-0.0191495	0.00174173	4.1e-29	440466	120.881
Urate (UKB)	rs932818	A	T	0.618312	0.0114412	0.00180021	3.1e-10	440466	40.3921
Urate (UKB)	rs9379083	G	A	0.784267	0.0182618	0.00211722	2.3e-18	440466	74.3977
Urate (UKB)	rs9442380	T	C	0.0688653	-0.0233258	0.00345887	1.3e-11	440466	45.4786
Urate (UKB)	rs9480889	C	G	0.21691	-0.0119968	0.00210883	1.3e-08	440466	32.3632
Urate (UKB)	rs9534935	C	G	0.289354	0.0138716	0.00191966	3.6e-14	440466	52.2164
Urate (UKB)	rs963837	T	C	0.547038	0.0253028	0.00174363	9.4e-47	440466	210.586
Urate (UKB)	rs9646682	C	G	0.702766	-0.011458	0.00190431	9.8e-09	440466	36.203
Urate (UKB)	rs9657012	A	G	0.241481	0.0129584	0.00211514	1e-09	440466	37.5342
Urate (UKB)	rs968350	G	A	0.318609	0.0134069	0.00187961	3.9e-12	440466	50.8771
Urate (UKB)	rs9704692	C	T	0.535939	-0.0133408	0.0017684	2.6e-15	440466	56.912
Urate (UKB)	rs9761468	G	A	0.908278	0.0276999	0.00298516	6.1e-21	440466	86.1037
Urate (UKB)	rs9807214	G	A	0.698053	-0.0127971	0.00189858	2.3e-11	440466	45.4323
Urate (UKB)	rs9825693	A	G	0.369497	0.00995863	0.00182935	2.7e-08	440466	29.635
Urate (UKB)	rs986267	A	T	0.248579	-0.0117801	0.00203142	2.1e-09	440466	33.6281
Urate (UKB)	rs9932625	G	A	0.770702	-0.0177966	0.00207361	1.2e-17	440466	73.6583
Urate (UKB)	rs9936385	T	C	0.605545	-0.0185949	0.00178173	1.5e-26	440466	108.92
SBP (UKB)	rs10046418	T	C	0.823816	0.0151836	0.00261076	6e-09	432099	33.8235
SBP (UKB)	rs10059884	C	A	0.403832	-0.031788	0.00201846	7e-56	432099	248.02
SBP (UKB)	rs10146240	G	A	0.877377	0.0178497	0.00303621	4.1e-09	432099	34.562
SBP (UKB)	rs10160382	T	C	0.653692	-0.0117547	0.002088	1.8e-08	432099	31.6932
SBP (UKB)	rs10168611	G	A	0.605503	-0.0119232	0.00203858	5e-09	432099	34.2078
SBP (UKB)	rs10224210	T	C	0.717062	-0.018099	0.00220228	2.1e-16	432099	67.5405
SBP (UKB)	rs10477646	C	T	0.668528	0.0118633	0.0021033	1.7e-08	432099	31.8134
SBP (UKB)	rs1056314	G	A	0.530113	-0.0151283	0.001982	2.3e-14	432099	58.2605
SBP (UKB)	rs1077394	C	T	0.327241	-0.0186903	0.00211095	8.4e-19	432099	78.3932
SBP (UKB)	rs10774625	A	G	0.4953	0.018505	0.00197899	8.7e-21	432099	87.4365
SBP (UKB)	rs10776752	G	T	0.92706	-0.0331911	0.00380802	2.9e-18	432099	75.9706
SBP (UKB)	rs10817007	T	G	0.870718	-0.0203416	0.00295723	6e-12	432099	47.3153
SBP (UKB)	rs10832013	G	T	0.304786	-0.0124792	0.00215019	6.5e-09	432099	33.6838
SBP (UKB)	rs1085563	G	A	0.385705	0.0154804	0.00203627	2.9e-14	432099	57.7958
SBP (UKB)	rs10883543	G	T	0.11084	-0.0309153	0.00316997	1.8e-22	432099	95.1125
SBP (UKB)	rs10922177	T	C	0.839313	-0.0175684	0.0026951	7.1e-11	432099	42.4926
SBP (UKB)	rs10950290	A	T	0.737912	0.0125504	0.00225224	2.5e-08	432099	31.052
SBP (UKB)	rs11072508	C	T	0.330834	0.020982	0.00211286	3.1e-23	432099	98.6172
SBP (UKB)	rs11128722	G	A	0.426162	0.0135078	0.00203472	3.2e-11	432099	44.0716
SBP (UKB)	rs111478946	G	A	0.828468	0.0350192	0.00262847	1.7e-40	432099	177.503
SBP (UKB)	rs11191580	T	C	0.922032	0.0477266	0.00369023	2.9e-38	432099	167.269
SBP (UKB)	rs112641450	G	A	0.81686	0.0146944	0.002566	1e-08	432099	32.7938
SBP (UKB)	rs1126930	G	C	0.964714	-0.0388256	0.00536698	4.7e-13	432099	52.333
SBP (UKB)	rs1133400	A	G	0.779976	-0.0133568	0.00238859	2.2e-08	432099	31.2694
SBP (UKB)	rs114153214	T	A	0.664341	0.0130973	0.00228849	1e-08	432099	32.7543
SBP (UKB)	rs1149451	C	T	0.653051	0.0137162	0.00208613	4.9e-11	432099	43.2295
SBP (UKB)	rs11527181	A	G	0.567369	0.0162569	0.00200491	5.1e-16	432099	65.7487
SBP (UKB)	rs11605215	G	A	0.805938	-0.0158575	0.00251315	2.8e-10	432099	39.8136
SBP (UKB)	rs11615755	T	G	0.522802	-0.0113625	0.00198567	1.1e-08	432099	32.744
SBP (UKB)	rs11629120	T	C	0.586996	-0.011456	0.0020244	1.5e-08	432099	32.024
SBP (UKB)	rs116734066	C	T	0.907645	0.0212042	0.00343246	6.5e-10	432099	38.162
SBP (UKB)	rs117472357	C	T	0.958377	-0.0302797	0.00506944	2.3e-09	432099	35.6766
SBP (UKB)	rs11874	G	A	0.865521	-0.029731	0.002902	1.2e-24	432099	104.959
SBP (UKB)	rs11915142	G	A	0.602416	-0.0129602	0.00202708	1.6e-10	432099	40.8774
SBP (UKB)	rs12127191	C	T	0.649603	0.0118467	0.00207705	1.2e-08	432099	32.5313
SBP (UKB)	rs12153395	G	A	0.884555	0.0177463	0.00312575	1.4e-08	432099	32.2336
SBP (UKB)	rs12192157	C	T	0.44438	-0.0113857	0.00200567	1.4e-08	432099	32.2255
SBP (UKB)	rs12194642	G	A	0.61896	-0.0139355	0.00204065	8.6e-12	432099	46.6349
SBP (UKB)	rs12258967	C	G	0.700787	0.029	0.0021659	7e-41	432099	179.274
SBP (UKB)	rs1229984	T	C	0.0275666	-0.0527125	0.00597198	1.1e-18	432099	77.9098
SBP (UKB)	rs12304729	C	A	0.429334	-0.0125962	0.00200482	3.3e-10	432099	39.4757
SBP (UKB)	rs12321	G	C	0.559868	0.0111576	0.00199785	2.3e-08	432099	31.1903
SBP (UKB)	rs12335801	C	T	0.410268	0.0110734	0.00202249	4.4e-08	432099	29.9771
SBP (UKB)	rs12413195	T	C	0.764216	-0.0182046	0.00233663	6.6e-15	432099	60.6992
SBP (UKB)	rs12418678	A	G	0.800997	-0.0137422	0.0024798	3e-08	432099	30.7099
SBP (UKB)	rs1245114	C	T	0.419262	-0.0150189	0.00200736	7.3e-14	432099	55.979
SBP (UKB)	rs1250258	C	T	0.26342	0.0178114	0.00225173	2.6e-15	432099	62.5696
SBP (UKB)	rs12567136	C	T	0.837688	0.0384714	0.0026836	1.3e-46	432099	205.513
SBP (UKB)	rs12622077	C	T	0.529134	-0.0126099	0.00199157	2.4e-10	432099	40.0899
SBP (UKB)	rs12656974	G	A	0.932659	-0.0226259	0.00394608	9.8e-09	432099	32.8762
SBP (UKB)	rs12665601	T	A	0.814703	-0.0140473	0.00256158	4.2e-08	432099	30.0727
SBP (UKB)	rs12677668	A	T	0.828194	-0.0196441	0.00263665	9.3e-14	432099	55.5083
SBP (UKB)	rs12694861	G	A	0.397957	-0.0110798	0.00201643	3.9e-08	432099	30.1926
SBP (UKB)	rs12714414	T	C	0.847533	0.0177433	0.00285841	5.4e-10	432099	38.532
SBP (UKB)	rs12758407	T	G	0.451299	0.0150419	0.00200347	6e-14	432099	56.369
SBP (UKB)	rs1275986	C	A	0.382711	0.0208761	0.00203894	1.3e-24	432099	104.831
SBP (UKB)	rs12779675	G	C	0.539993	-0.0122369	0.00198706	7.4e-10	432099	37.9245
SBP (UKB)	rs12888271	G	C	0.412032	-0.0128187	0.00202368	2.4e-10	432099	40.1239
SBP (UKB)	rs1290790	A	T	0.553059	-0.0159611	0.00199408	1.2e-15	432099	64.0677
SBP (UKB)	rs12954187	C	T	0.842829	0.0174272	0.00273873	2e-10	432099	40.4912
SBP (UKB)	rs12967796	A	C	0.859888	0.0194819	0.00285885	9.5e-12	432099	46.4387
SBP (UKB)	rs13107325	C	T	0.925112	0.0279674	0.00376517	1.1e-13	432099	55.1739
SBP (UKB)	rs13125101	G	A	0.707843	-0.0346983	0.002182	6.1e-57	432099	252.877
SBP (UKB)	rs13129779	C	T	0.498637	0.0125466	0.00200268	3.7e-10	432099	39.249
SBP (UKB)	rs13179413	C	T	0.715425	-0.0122234	0.00223201	4.3e-08	432099	29.9913
SBP (UKB)	rs13220350	C	A	0.577394	-0.0223799	0.00202341	2e-28	432099	122.334
SBP (UKB)	rs13289812	T	C	0.787724	-0.0132624	0.00242533	4.5e-08	432099	29.9021
SBP (UKB)	rs13358531	G	T	0.781099	0.0145652	0.00241927	1.7e-09	432099	36.2464
SBP (UKB)	rs13412750	G	A	0.721959	0.0152154	0.00220845	5.6e-12	432099	47.467
SBP (UKB)	rs13436194	A	G	0.570154	0.0183778	0.00199856	3.7e-20	432099	84.5576
SBP (UKB)	rs137923903	C	T	0.986212	0.0622438	0.00865413	6.4e-13	432099	51.7303
SBP (UKB)	rs138443500	T	G	0.984234	-0.053677	0.0079465	1.4e-11	432099	45.6273
SBP (UKB)	rs140244053	A	G	0.967655	0.0340647	0.00571737	2.6e-09	432099	35.4991
SBP (UKB)	rs143167197	A	G	0.929797	-0.0215585	0.00388273	2.8e-08	432099	30.8294
SBP (UKB)	rs1436138	A	G	0.639559	0.0116722	0.00207268	1.8e-08	432099	31.7132
SBP (UKB)	rs145038180	G	A	0.959813	-0.0288472	0.00505397	1.1e-08	432099	32.5793
SBP (UKB)	rs145077631	T	G	0.971683	0.035289	0.00634131	2.6e-08	432099	30.9685
SBP (UKB)	rs145342318	G	A	0.830942	-0.0145185	0.00265816	4.7e-08	432099	29.832
SBP (UKB)	rs146071762	T	A	0.491908	-0.0116192	0.00198981	5.2e-09	432099	34.0981
SBP (UKB)	rs1470260	T	C	0.8155	-0.0233357	0.00255137	5.9e-20	432099	83.6558
SBP (UKB)	rs148753960	C	T	0.990041	0.0676499	0.0105988	1.7e-10	432099	40.7396
SBP (UKB)	rs151591	A	G	0.235942	-0.0130316	0.00233749	2.5e-08	432099	31.0811
SBP (UKB)	rs1543310	T	C	0.462921	-0.0119669	0.00201665	3e-09	432099	35.2129
SBP (UKB)	rs1562611	A	G	0.434055	-0.010937	0.00199479	4.2e-08	432099	30.0613
SBP (UKB)	rs1624823	G	A	0.615648	-0.0197796	0.00204596	4.1e-22	432099	93.4629
SBP (UKB)	rs1660687	C	T	0.608918	-0.0114134	0.00203146	1.9e-08	432099	31.5653
SBP (UKB)	rs167479	G	T	0.527332	0.0250835	0.00198426	1.3e-36	432099	159.801
SBP (UKB)	rs17033041	A	G	0.80441	-0.0218407	0.00251819	4.2e-18	432099	75.2244
SBP (UKB)	rs17056301	T	C	0.743032	-0.015629	0.00227323	6.2e-12	432099	47.2687
SBP (UKB)	rs17080102	G	C	0.929163	0.0299806	0.00385927	7.9e-15	432099	60.3489
SBP (UKB)	rs17083718	A	G	0.904304	0.0219146	0.00338779	9.9e-11	432099	41.8439
SBP (UKB)	rs17245822	A	C	0.627289	-0.0121382	0.00206942	4.5e-09	432099	34.4041
SBP (UKB)	rs17406625	T	C	0.713852	0.0125479	0.0021941	1.1e-08	432099	32.7061
SBP (UKB)	rs17474056	C	T	0.43639	0.0116575	0.00199574	5.2e-09	432099	34.1196
SBP (UKB)	rs17535443	G	A	0.726661	0.0183063	0.00222311	1.8e-16	432099	67.8072
SBP (UKB)	rs17562391	C	T	0.584778	-0.011531	0.0020118	9.9e-09	432099	32.8525
SBP (UKB)	rs17677603	A	G	0.607376	-0.0159684	0.00203757	4.6e-15	432099	61.4187
SBP (UKB)	rs17759661	C	A	0.50102	-0.0162686	0.00197863	2e-16	432099	67.604
SBP (UKB)	rs17770341	C	A	0.909193	0.0197143	0.00348437	1.5e-08	432099	32.0121
SBP (UKB)	rs1821002	C	G	0.403325	0.0198511	0.00202074	8.9e-23	432099	96.5049
SBP (UKB)	rs1856201	C	A	0.603166	-0.0115841	0.00203467	1.2e-08	432099	32.4147
SBP (UKB)	rs1887320	G	A	0.524907	-0.0170381	0.00198896	1.1e-17	432099	73.3818
SBP (UKB)	rs1897112	A	C	0.789772	-0.0173445	0.00248549	3e-12	432099	48.6966
SBP (UKB)	rs1923402	A	C	0.0773936	-0.0219945	0.00371397	3.2e-09	432099	35.0711
SBP (UKB)	rs1925148	A	G	0.440534	0.0136334	0.00199689	8.7e-12	432099	46.6125
SBP (UKB)	rs1948696	T	C	0.375757	0.0150684	0.00204464	1.7e-13	432099	54.3123
SBP (UKB)	rs1979974	A	G	0.526282	0.0147326	0.00198663	1.2e-13	432099	54.9953
SBP (UKB)	rs1996374	G	A	0.706673	-0.0129135	0.00217205	2.8e-09	432099	35.3463
SBP (UKB)	rs199696982	G	C	0.549512	0.0170981	0.00199568	1.1e-17	432099	73.4033
SBP (UKB)	rs2004283	T	G	0.421923	0.0116835	0.00200418	5.6e-09	432099	33.9839
SBP (UKB)	rs2006754	G	A	0.519356	-0.011921	0.00199654	2.4e-09	432099	35.6506
SBP (UKB)	rs2015637	T	C	0.900133	0.0202989	0.00330667	8.3e-10	432099	37.6846
SBP (UKB)	rs2023843	C	T	0.0739264	-0.0387765	0.00378551	1.3e-24	432099	104.927
SBP (UKB)	rs2059352	G	A	0.654716	0.0134576	0.0020801	9.8e-11	432099	41.8568
SBP (UKB)	rs2060664	T	C	0.749195	0.0153266	0.00228536	2e-11	432099	44.9763
SBP (UKB)	rs2062316	A	G	0.556275	-0.016742	0.00199656	5.1e-17	432099	70.3155
SBP (UKB)	rs2075636	A	T	0.438459	-0.0127339	0.00199679	1.8e-10	432099	40.6686
SBP (UKB)	rs2076328	G	T	0.501704	0.0134039	0.00198133	1.3e-11	432099	45.7664
SBP (UKB)	rs2102244	G	A	0.142078	0.0190405	0.00284217	2.1e-11	432099	44.8803
SBP (UKB)	rs210617	T	C	0.503686	0.0121377	0.00198284	9.3e-10	432099	37.4708
SBP (UKB)	rs2111834	G	A	0.879054	0.020362	0.00306758	3.2e-11	432099	44.0606
SBP (UKB)	rs2177843	C	T	0.850824	-0.0213638	0.00280431	2.6e-14	432099	58.0367
SBP (UKB)	rs2188717	T	C	0.194887	-0.021885	0.00250706	2.6e-18	432099	76.2016
SBP (UKB)	rs2235232	G	A	0.456672	-0.0121566	0.00198816	9.7e-10	432099	37.387
SBP (UKB)	rs2235806	T	C	0.881205	-0.0181198	0.00307674	3.9e-09	432099	34.6839
SBP (UKB)	rs2274224	G	C	0.56467	0.0217515	0.00199716	1.3e-27	432099	118.619
SBP (UKB)	rs2286526	C	T	0.28219	-0.0194468	0.00221847	1.9e-18	432099	76.8405
SBP (UKB)	rs2289125	A	C	0.214105	-0.0167901	0.00243035	4.9e-12	432099	47.7273
SBP (UKB)	rs2301597	T	C	0.424989	0.0226539	0.00200778	1.6e-29	432099	127.307
SBP (UKB)	rs2306363	G	T	0.79347	0.0173713	0.00244776	1.3e-12	432099	50.3648
SBP (UKB)	rs2423514	A	G	0.539184	0.0147486	0.00198677	1.1e-13	432099	55.107
SBP (UKB)	rs2470019	T	C	0.162711	0.0192981	0.00279457	5e-12	432099	47.687
SBP (UKB)	rs2493296	C	T	0.86097	-0.0226729	0.00286552	2.5e-15	432099	62.6046
SBP (UKB)	rs2566514	C	G	0.760204	0.0146973	0.00232912	2.8e-10	432099	39.8193
SBP (UKB)	rs2588791	G	A	0.928367	0.0262581	0.00387204	1.2e-11	432099	45.9885
SBP (UKB)	rs2607073	G	T	0.819902	-0.0149766	0.00258208	6.6e-09	432099	33.6424
SBP (UKB)	rs262986	G	A	0.528819	0.0131293	0.00199271	4.4e-11	432099	43.4106
SBP (UKB)	rs2638432	G	T	0.811324	0.0158979	0.00253935	3.8e-10	432099	39.1953
SBP (UKB)	rs2643826	C	T	0.54825	-0.0178946	0.0019956	3e-19	432099	80.4076
SBP (UKB)	rs268263	T	A	0.248172	-0.029575	0.002308	1.4e-37	432099	164.202
SBP (UKB)	rs2689690	C	T	0.628674	0.0138373	0.00205657	1.7e-11	432099	45.2707
SBP (UKB)	rs2721798	G	T	0.806202	0.0148865	0.00251757	3.4e-09	432099	34.9638
SBP (UKB)	rs2723065	A	G	0.623191	0.0156714	0.00203993	1.6e-14	432099	59.0186
SBP (UKB)	rs2782980	T	C	0.280154	-0.020148	0.00220391	6.1e-20	432099	83.575
SBP (UKB)	rs28439224	G	C	0.377591	-0.0115366	0.00205527	2e-08	432099	31.5077
SBP (UKB)	rs28470858	A	T	0.405198	0.0119923	0.00201739	2.8e-09	432099	35.3367
SBP (UKB)	rs28688791	T	C	0.807751	-0.0191517	0.00252715	3.5e-14	432099	57.4316
SBP (UKB)	rs28756423	A	G	0.917054	0.0222416	0.00369731	1.8e-09	432099	36.1876
SBP (UKB)	rs28929474	C	T	0.980101	0.0460895	0.0071036	8.7e-11	432099	42.0966
SBP (UKB)	rs2906944	A	G	0.436056	-0.0130215	0.00199844	7.2e-11	432099	42.4564
SBP (UKB)	rs2928141	G	A	0.497577	0.0143946	0.001992	5e-13	432099	52.218
SBP (UKB)	rs2971603	C	T	0.778277	-0.0168403	0.00238617	1.7e-12	432099	49.8081
SBP (UKB)	rs2978098	A	C	0.538079	0.0113492	0.001991	1.2e-08	432099	32.4933
SBP (UKB)	rs3211995	G	A	0.839482	0.0189082	0.00271212	3.1e-12	432099	48.6055
SBP (UKB)	rs34727427	T	C	0.682311	-0.014381	0.00212413	1.3e-11	432099	45.8372
SBP (UKB)	rs35427	T	G	0.616856	0.0186995	0.00208499	3e-19	432099	80.4366
SBP (UKB)	rs35479618	G	A	0.982645	-0.0530701	0.00756769	2.3e-12	432099	49.1782
SBP (UKB)	rs35541325	G	A	0.572084	0.0113031	0.00199666	1.5e-08	432099	32.0471
SBP (UKB)	rs35680304	C	T	0.401711	-0.0162927	0.00202419	8.3e-16	432099	64.7863
SBP (UKB)	rs365990	A	G	0.628988	0.013077	0.0020499	1.8e-10	432099	40.6955
SBP (UKB)	rs3736290	C	A	0.470002	-0.014262	0.00199841	9.6e-13	432099	50.9326
SBP (UKB)	rs377694807	C	T	0.463225	0.0127712	0.00203945	3.8e-10	432099	39.2136
SBP (UKB)	rs3820755	A	G	0.480675	0.0112448	0.00199894	1.9e-08	432099	31.6447
SBP (UKB)	rs3851374	A	G	0.180933	-0.0174797	0.00257165	1.1e-11	432099	46.2007
SBP (UKB)	rs3853602	T	C	0.617663	0.0123641	0.0020412	1.4e-09	432099	36.6907
SBP (UKB)	rs416100	G	A	0.393888	-0.0115829	0.00203871	1.3e-08	432099	32.2793
SBP (UKB)	rs42032	G	A	0.737153	0.0220757	0.00225708	1.4e-22	432099	95.6608
SBP (UKB)	rs4480845	T	C	0.359051	0.0218639	0.00208037	7.8e-26	432099	110.452
SBP (UKB)	rs4653889	A	G	0.467654	0.0142312	0.0019927	9.2e-13	432099	51.0037
SBP (UKB)	rs4660253	C	T	0.383109	0.0173234	0.00207733	7.5e-17	432099	69.5439
SBP (UKB)	rs4705298	T	C	0.667873	-0.0126708	0.00210866	1.9e-09	432099	36.1072
SBP (UKB)	rs4775896	T	C	0.488451	0.0112651	0.00198232	1.3e-08	432099	32.2941
SBP (UKB)	rs488834	C	T	0.2336	0.0161558	0.00233532	4.6e-12	432099	47.8595
SBP (UKB)	rs4936098	A	G	0.375556	0.021015	0.0020581	1.8e-24	432099	104.261
SBP (UKB)	rs4968214	A	G	0.295819	0.0136857	0.00217745	3.3e-10	432099	39.5035
SBP (UKB)	rs55924432	C	T	0.596708	-0.0120807	0.00202538	2.5e-09	432099	35.5772
SBP (UKB)	rs56102744	T	C	0.780938	0.0151139	0.00257178	4.2e-09	432099	34.5369
SBP (UKB)	rs56288724	A	G	0.575836	-0.0143865	0.0020055	7.3e-13	432099	51.4597
SBP (UKB)	rs569550	T	G	0.612021	-0.0245255	0.00203898	2.5e-33	432099	144.68
SBP (UKB)	rs58012568	G	A	0.872031	0.017286	0.00297913	6.5e-09	432099	33.6676
SBP (UKB)	rs58452693	T	C	0.708001	-0.0145007	0.00218827	3.4e-11	432099	43.9109
SBP (UKB)	rs604723	T	C	0.275185	-0.0298915	0.00223201	6.7e-41	432099	179.351
SBP (UKB)	rs6062533	G	A	0.767744	0.0153167	0.00234964	7.1e-11	432099	42.4938
SBP (UKB)	rs61060595	C	T	0.893775	0.0181764	0.00321649	1.6e-08	432099	31.9338
SBP (UKB)	rs6141766	A	G	0.848406	-0.0170956	0.00277531	7.3e-10	432099	37.9443
SBP (UKB)	rs62055084	C	T	0.728436	-0.0149567	0.00227224	4.6e-11	432099	43.3272
SBP (UKB)	rs62254854	T	C	0.745389	0.013561	0.00228575	3e-09	432099	35.1986
SBP (UKB)	rs62430713	T	C	0.822851	0.0145733	0.00259697	2e-08	432099	31.4906
SBP (UKB)	rs62481856	G	A	0.802534	-0.0412254	0.00248606	9.3e-62	432099	274.983
SBP (UKB)	rs6271	C	T	0.926274	0.0248379	0.00378647	5.4e-11	432099	43.0287
SBP (UKB)	rs631660	T	G	0.390289	-0.0124574	0.00203844	9.9e-10	432099	37.3476
SBP (UKB)	rs6452769	G	A	0.798998	0.0196195	0.00247468	2.2e-15	432099	62.8548
SBP (UKB)	rs6485612	C	A	0.712101	0.012539	0.00219737	1.2e-08	432099	32.5628
SBP (UKB)	rs6504213	T	C	0.407723	-0.0157571	0.00202068	6.3e-15	432099	60.8071
SBP (UKB)	rs6532414	G	A	0.339343	0.0125431	0.00209229	2e-09	432099	35.9389
SBP (UKB)	rs66682451	A	G	0.723389	0.0146594	0.00221453	3.6e-11	432099	43.8197
SBP (UKB)	rs6680364	G	A	0.566117	-0.0129533	0.00199596	8.6e-11	432099	42.1168
SBP (UKB)	rs6734118	C	A	0.781481	0.0162097	0.00239705	1.4e-11	432099	45.7295
SBP (UKB)	rs6735587	T	G	0.493828	-0.0122989	0.00197588	4.8e-10	432099	38.7447
SBP (UKB)	rs67617547	C	G	0.666381	0.0122723	0.00210274	5.3e-09	432099	34.0627
SBP (UKB)	rs6815273	G	A	0.568052	0.0117572	0.00202093	6e-09	432099	33.8458
SBP (UKB)	rs6897617	G	A	0.711656	0.0141372	0.00218642	1e-10	432099	41.8084
SBP (UKB)	rs6983488	C	A	0.636709	0.011313	0.00206324	4.2e-08	432099	30.0649
SBP (UKB)	rs699	A	G	0.596274	-0.0156117	0.00201529	9.4e-15	432099	60.01
SBP (UKB)	rs6999077	T	C	0.291375	0.0141252	0.00218078	9.3e-11	432099	41.9534
SBP (UKB)	rs7024631	T	C	0.534777	-0.0136208	0.00198734	7.2e-12	432099	46.9741
SBP (UKB)	rs7070797	G	A	0.858223	0.0288091	0.00285588	6.3e-24	432099	101.761
SBP (UKB)	rs7100317	C	A	0.466287	-0.011516	0.00201651	1.1e-08	432099	32.6139
SBP (UKB)	rs7107356	A	G	0.492909	-0.0198591	0.00197899	1.1e-23	432099	100.7
SBP (UKB)	rs7121169	G	A	0.670886	0.0135124	0.00211197	1.6e-10	432099	40.9341
SBP (UKB)	rs7134677	C	T	0.703571	0.0176326	0.00217248	4.8e-16	432099	65.8754
SBP (UKB)	rs7136054	G	C	0.481306	-0.0129944	0.00199944	8.1e-11	432099	42.2371
SBP (UKB)	rs7146217	T	C	0.466701	0.0108568	0.00198947	4.8e-08	432099	29.7805
SBP (UKB)	rs7218899	C	T	0.487756	0.0136589	0.00198686	6.2e-12	432099	47.2608
SBP (UKB)	rs7258382	T	C	0.834234	0.0189148	0.00266355	1.2e-12	432099	50.4292
SBP (UKB)	rs72681698	T	C	0.989369	0.06658	0.00966058	5.5e-12	432099	47.4986
SBP (UKB)	rs72834437	A	G	0.88515	-0.0181778	0.00311678	5.5e-09	432099	34.015
SBP (UKB)	rs72844585	T	A	0.846165	-0.0156748	0.00274601	1.1e-08	432099	32.5834
SBP (UKB)	rs72879222	C	T	0.923753	0.0224818	0.00374893	2e-09	432099	35.9622
SBP (UKB)	rs72976751	A	T	0.860664	-0.0227329	0.00287351	2.5e-15	432099	62.5873
SBP (UKB)	rs73033340	A	G	0.968555	0.0371806	0.00567271	5.6e-11	432099	42.9589
SBP (UKB)	rs73036519	G	C	0.699685	-0.012408	0.002175	1.2e-08	432099	32.5452
SBP (UKB)	rs73046792	G	A	0.836735	0.0241608	0.00268004	2e-19	432099	81.2719
SBP (UKB)	rs73075659	A	G	0.653735	0.0184583	0.00209151	1.1e-18	432099	77.8872
SBP (UKB)	rs73140869	G	T	0.809276	-0.0145952	0.00258671	1.7e-08	432099	31.8362
SBP (UKB)	rs7356410	C	G	0.320863	0.0117558	0.0021283	3.3e-08	432099	30.5095
SBP (UKB)	rs7404754	C	T	0.42853	0.0112517	0.0020087	2.1e-08	432099	31.3767
SBP (UKB)	rs7431106	G	A	0.500587	-0.0140752	0.00197903	1.1e-12	432099	50.5832
SBP (UKB)	rs743395	C	T	0.622977	-0.0132149	0.00207901	2.1e-10	432099	40.403
SBP (UKB)	rs74729242	T	C	0.892329	-0.0258582	0.00320809	7.6e-16	432099	64.9686
SBP (UKB)	rs74821481	G	T	0.645283	0.0136205	0.00207521	5.3e-11	432099	43.0786
SBP (UKB)	rs7575103	G	A	0.673191	-0.0119241	0.00210643	1.5e-08	432099	32.0446
SBP (UKB)	rs7610813	A	T	0.647792	-0.0118993	0.00207418	9.6e-09	432099	32.9118
SBP (UKB)	rs76326501	A	C	0.9083	0.0230061	0.00346303	3.1e-11	432099	44.1341
SBP (UKB)	rs76477720	T	A	0.968736	0.032068	0.00570349	1.9e-08	432099	31.6128
SBP (UKB)	rs76591930	C	T	0.827262	0.0145634	0.00262011	2.7e-08	432099	30.8947
SBP (UKB)	rs76715069	G	C	0.792597	-0.0168659	0.00245764	6.8e-12	432099	47.096
SBP (UKB)	rs7709552	A	G	0.554796	-0.0115639	0.00200306	7.8e-09	432099	33.329
SBP (UKB)	rs7764523	G	A	0.677989	-0.0151012	0.00211803	1e-12	432099	50.8343
SBP (UKB)	rs776584	C	G	0.527315	0.0129306	0.0019831	7e-11	432099	42.5152
SBP (UKB)	rs77694099	G	A	0.897163	-0.0230698	0.00326627	1.6e-12	432099	49.8866
SBP (UKB)	rs77870048	C	T	0.94793	-0.0500146	0.00446087	3.6e-29	432099	125.706
SBP (UKB)	rs7834679	C	T	0.744363	0.019412	0.00228035	1.7e-17	432099	72.4666
SBP (UKB)	rs7838781	A	G	0.824667	0.0150784	0.00262028	8.7e-09	432099	33.1141
SBP (UKB)	rs78473917	T	C	0.850397	0.0181873	0.00278233	6.3e-11	432099	42.7285
SBP (UKB)	rs79231778	G	A	0.885416	0.021027	0.00312226	1.6e-11	432099	45.3543
SBP (UKB)	rs7928810	C	A	0.380952	0.0139034	0.00204194	9.8e-12	432099	46.361
SBP (UKB)	rs7957445	A	G	0.147686	0.0152767	0.00279025	4.4e-08	432099	29.976
SBP (UKB)	rs7963801	T	C	0.428115	-0.0128669	0.00201273	1.6e-10	432099	40.867
SBP (UKB)	rs8013933	T	C	0.685368	0.0117785	0.00214723	4.1e-08	432099	30.0898
SBP (UKB)	rs8027450	C	T	0.676322	-0.027793	0.00212554	4.5e-39	432099	170.975
SBP (UKB)	rs8074220	G	A	0.986842	-0.049198	0.0087639	2e-08	432099	31.5138
SBP (UKB)	rs8088824	C	T	0.234252	-0.0178698	0.00234587	2.6e-14	432099	58.0272
SBP (UKB)	rs8106822	G	A	0.602218	-0.015517	0.00202891	2e-14	432099	58.4912
SBP (UKB)	rs838147	A	G	0.498658	0.0115155	0.00198239	6.3e-09	432099	33.7431
SBP (UKB)	rs868533	G	T	0.818873	-0.0166333	0.00258529	1.2e-10	432099	41.3937
SBP (UKB)	rs904475	G	A	0.37297	-0.0153908	0.00204716	5.6e-14	432099	56.5223
SBP (UKB)	rs9319483	T	C	0.736802	0.0130808	0.00225074	6.2e-09	432099	33.7769
SBP (UKB)	rs9349379	A	G	0.595029	0.0134373	0.00201614	2.6e-11	432099	44.4203
SBP (UKB)	rs9549328	C	T	0.772392	-0.0157277	0.0023652	2.9e-11	432099	44.2172
SBP (UKB)	rs9590403	C	T	0.765482	-0.015964	0.00233845	8.7e-12	432099	46.6046
SBP (UKB)	rs979532	C	T	0.25997	-0.0142826	0.00226095	2.7e-10	432099	39.9056
SBP (UKB)	rs9941185	G	T	0.36082	0.0112762	0.00206172	4.5e-08	432099	29.9135
SBP (UKB)	rs9993149	T	G	0.49526	0.0139504	0.00197977	1.8e-12	432099	49.6528
DBP (UKB)	rs10059884	C	A	0.403832	-0.026218	0.00212919	7.7e-35	432253	151.624
DBP (UKB)	rs1015096	T	C	0.691971	-0.0133097	0.00225984	3.9e-09	432253	34.6881
DBP (UKB)	rs10196402	A	C	0.710086	-0.0142582	0.00231019	6.7e-10	432253	38.0922
DBP (UKB)	rs10210244	T	C	0.112508	0.0186066	0.0033491	2.8e-08	432253	30.8658
DBP (UKB)	rs10224210	T	C	0.717042	-0.0161552	0.00232294	3.5e-12	432253	48.3668
DBP (UKB)	rs10233389	C	A	0.491112	0.0124688	0.00208795	2.3e-09	432253	35.6621
DBP (UKB)	rs10260816	C	G	0.559778	-0.0173051	0.00210811	2.2e-16	432253	67.3844
DBP (UKB)	rs1073804	A	G	0.671943	0.0124277	0.00223065	2.5e-08	432253	31.0397
DBP (UKB)	rs10804833	G	A	0.494817	0.0227255	0.00209197	1.7e-27	432253	118.01
DBP (UKB)	rs10828249	G	A	0.655445	-0.0127434	0.00219656	6.6e-09	432253	33.6576
DBP (UKB)	rs10840457	A	G	0.314074	0.0173754	0.00225132	1.2e-14	432253	59.5658
DBP (UKB)	rs10883543	G	T	0.110823	-0.0264673	0.003343	2.4e-15	432253	62.6826
DBP (UKB)	rs10890238	T	A	0.583808	-0.0123636	0.00211543	5.1e-09	432253	34.158
DBP (UKB)	rs10894192	T	A	0.428782	-0.0206236	0.00213228	4e-22	432253	93.5493
DBP (UKB)	rs10900590	C	T	0.283634	-0.012787	0.00231631	3.4e-08	432253	30.4752
DBP (UKB)	rs10936145	A	G	0.738101	-0.0131037	0.00236984	3.2e-08	432253	30.574
DBP (UKB)	rs11021221	T	A	0.830866	0.020901	0.002785	6.1e-14	432253	56.323
DBP (UKB)	rs11026586	G	A	0.934206	-0.0238331	0.00422943	1.7e-08	432253	31.7539
DBP (UKB)	rs11045121	C	T	0.549781	-0.0147719	0.00214096	5.2e-12	432253	47.6057
DBP (UKB)	rs11062219	C	T	0.630706	-0.0137559	0.00217948	2.8e-10	432253	39.8355
DBP (UKB)	rs11102498	T	C	0.794902	-0.0218466	0.00258373	2.8e-17	432253	71.4941
DBP (UKB)	rs11102916	C	A	0.979183	-0.0416677	0.00729553	1.1e-08	432253	32.62
DBP (UKB)	rs11133400	A	G	0.635403	0.01199	0.00217399	3.5e-08	432253	30.4177
DBP (UKB)	rs111346856	G	A	0.725513	-0.0162982	0.00234086	3.3e-12	432253	48.4765
DBP (UKB)	rs11191580	T	C	0.922018	0.0329386	0.00389117	2.6e-17	432253	71.6554
DBP (UKB)	rs11239271	T	C	0.408258	0.011899	0.00216257	3.7e-08	432253	30.2746
DBP (UKB)	rs112502960	G	A	0.638371	-0.017041	0.0021866	6.5e-15	432253	60.7365
DBP (UKB)	rs112920189	A	C	0.436792	-0.013789	0.00210965	6.3e-11	432253	42.7214
DBP (UKB)	rs113044050	C	T	0.857366	0.0190609	0.00302052	2.8e-10	432253	39.822
DBP (UKB)	rs113892147	G	A	0.95281	0.0301857	0.00504445	2.2e-09	432253	35.8077
DBP (UKB)	rs115478735	A	T	0.814568	0.0237078	0.00268822	1.2e-18	432253	77.7773
DBP (UKB)	rs115525024	T	G	0.0735185	-0.0276706	0.00402887	6.5e-12	432253	47.1707
DBP (UKB)	rs11556924	C	T	0.612093	0.0152853	0.00214416	1e-12	432253	50.82
DBP (UKB)	rs11605671	G	A	0.666713	0.0130305	0.00221563	4.1e-09	432253	34.588
DBP (UKB)	rs11636952	T	C	0.308643	0.0292201	0.00226763	5.4e-38	432253	166.042
DBP (UKB)	rs11640961	C	T	0.604292	0.0157002	0.00213694	2e-13	432253	53.9787
DBP (UKB)	rs116734066	C	T	0.907655	0.021463	0.00362018	3.1e-09	432253	35.1497
DBP (UKB)	rs11707955	T	C	0.529034	-0.0118806	0.00210652	1.7e-08	432253	31.8086
DBP (UKB)	rs11720002	T	C	0.726221	-0.0135562	0.00234237	7.1e-09	432253	33.4938
DBP (UKB)	rs11741461	T	C	0.567122	0.0150331	0.00210643	9.6e-13	432253	50.9336
DBP (UKB)	rs117539635	A	G	0.974548	0.0650182	0.00667751	2.1e-22	432253	94.8073
DBP (UKB)	rs11754057	A	G	0.611786	-0.0138976	0.00215002	1e-10	432253	41.7828
DBP (UKB)	rs117828113	T	C	0.933131	0.0229104	0.00419313	4.7e-08	432253	29.853
DBP (UKB)	rs12112148	T	C	0.496442	-0.0163424	0.00210183	7.5e-15	432253	60.4552
DBP (UKB)	rs12169946	A	G	0.74382	-0.0164168	0.0023985	7.7e-12	432253	46.8491
DBP (UKB)	rs12258967	C	G	0.700783	0.0241823	0.00228399	3.4e-26	432253	112.1
DBP (UKB)	rs12323265	A	G	0.420719	-0.0143573	0.00213177	1.6e-11	432253	45.359
DBP (UKB)	rs12328342	A	G	0.257781	0.0193518	0.00240268	8e-16	432253	64.8709
DBP (UKB)	rs12379849	C	T	0.411701	0.0133294	0.00212835	3.8e-10	432253	39.2229
DBP (UKB)	rs12405515	G	T	0.431027	0.0137768	0.00211133	6.8e-11	432253	42.5777
DBP (UKB)	rs12421055	A	C	0.752452	-0.0151752	0.00242524	3.9e-10	432253	39.1526
DBP (UKB)	rs12454132	A	G	0.673557	0.0145749	0.0022335	6.8e-11	432253	42.5834
DBP (UKB)	rs12464602	G	A	0.37497	0.0138479	0.00217753	2e-10	432253	40.4426
DBP (UKB)	rs12492599	C	A	0.163158	0.0327611	0.00283105	5.7e-31	432253	133.913
DBP (UKB)	rs12496226	G	T	0.681169	-0.0193356	0.00224134	6.3e-18	432253	74.4217
DBP (UKB)	rs12714414	T	C	0.847537	0.0194124	0.00301455	1.2e-10	432253	41.468
DBP (UKB)	rs12790943	C	T	0.578414	0.0121056	0.00211697	1.1e-08	432253	32.6996
DBP (UKB)	rs12905926	G	A	0.469536	0.0158664	0.00209483	3.6e-14	432253	57.3665
DBP (UKB)	rs12993599	G	A	0.94851	0.0259483	0.00471849	3.8e-08	432253	30.2421
DBP (UKB)	rs13107325	C	T	0.925118	0.0419852	0.0039713	4e-26	432253	111.771
DBP (UKB)	rs13125101	G	A	0.707851	-0.0341791	0.00230138	6.8e-50	432253	220.57
DBP (UKB)	rs13139571	C	A	0.765876	0.0186532	0.00246637	3.9e-14	432253	57.1994
DBP (UKB)	rs13163533	C	G	0.920751	-0.0290817	0.00389297	8e-14	432253	55.8057
DBP (UKB)	rs13216134	A	G	0.894793	0.0225964	0.00340967	3.4e-11	432253	43.9188
DBP (UKB)	rs1322640	T	C	0.219862	0.0185664	0.00252392	1.9e-13	432253	54.1137
DBP (UKB)	rs13226864	G	A	0.816756	-0.019892	0.002695	1.6e-13	432253	54.4805
DBP (UKB)	rs13247448	T	C	0.41944	-0.0135848	0.00211412	1.3e-10	432253	41.2904
DBP (UKB)	rs1325345	A	T	0.924966	-0.0253637	0.00397305	1.7e-10	432253	40.7545
DBP (UKB)	rs13253706	C	G	0.7828	0.0143519	0.00255412	1.9e-08	432253	31.5746
DBP (UKB)	rs13260	G	T	0.909323	0.0260825	0.00365946	1e-12	432253	50.8002
DBP (UKB)	rs13293465	C	T	0.648391	0.0130833	0.00219118	2.4e-09	432253	35.6515
DBP (UKB)	rs134077	A	G	0.43631	0.0138559	0.00211365	5.5e-11	432253	42.9737
DBP (UKB)	rs137923903	C	T	0.986211	0.0595804	0.0091251	6.6e-11	432253	42.6317
DBP (UKB)	rs139455771	C	T	0.963711	0.0480709	0.00842749	1.2e-08	432253	32.5363
DBP (UKB)	rs140869992	G	A	0.985069	0.0552799	0.00917775	1.7e-09	432253	36.2796
DBP (UKB)	rs141416541	C	T	0.96653	0.0336173	0.00595214	1.6e-08	432253	31.8991
DBP (UKB)	rs143348642	C	T	0.797525	0.0144713	0.00260762	2.9e-08	432253	30.798
DBP (UKB)	rs1436138	A	G	0.639567	0.0127778	0.00218608	5.1e-09	432253	34.1652
DBP (UKB)	rs1441411	C	T	0.700954	-0.0127031	0.0022821	2.6e-08	432253	30.9853
DBP (UKB)	rs1446468	T	C	0.456301	-0.0177791	0.00209837	2.4e-17	432253	71.7887
DBP (UKB)	rs1468520	A	G	0.837455	-0.0189335	0.00283884	2.6e-11	432253	44.4816
DBP (UKB)	rs147295858	G	A	0.989608	0.0768719	0.010744	8.4e-13	432253	51.192
DBP (UKB)	rs1509966	G	A	0.501658	0.0183137	0.00209215	2.1e-18	432253	76.6242
DBP (UKB)	rs1522387	A	G	0.55772	-0.0149807	0.00210122	1e-12	432253	50.8298
DBP (UKB)	rs1579036	G	A	0.679429	-0.0204711	0.00223929	6.1e-20	432253	83.5722
DBP (UKB)	rs1623474	C	T	0.669263	-0.0159633	0.00222619	7.5e-13	432253	51.4188
DBP (UKB)	rs166912	T	C	0.164245	0.0163902	0.00286382	1e-08	432253	32.7552
DBP (UKB)	rs167479	G	T	0.527335	0.0257477	0.00209237	8.5e-35	432253	151.426
DBP (UKB)	rs1687295	T	C	0.26904	0.0160256	0.00235473	1e-11	432253	46.3175
DBP (UKB)	rs16917117	T	C	0.835242	-0.0156785	0.00282115	2.7e-08	432253	30.8857
DBP (UKB)	rs1701704	T	G	0.658581	0.0131214	0.00219968	2.4e-09	432253	35.583
DBP (UKB)	rs17362588	G	A	0.911559	-0.0330961	0.00366694	1.8e-19	432253	81.4604
DBP (UKB)	rs1885987	T	G	0.629252	0.0142338	0.00216232	4.6e-11	432253	43.3312
DBP (UKB)	rs199794659	C	G	0.492452	0.012637	0.00210245	1.8e-09	432253	36.1274
DBP (UKB)	rs200034545	T	G	0.830751	-0.0164075	0.00287707	1.2e-08	432253	32.5227
DBP (UKB)	rs200373	T	A	0.508688	-0.0121517	0.00209912	7.1e-09	432253	33.5119
DBP (UKB)	rs2013925	A	G	0.219282	-0.0152406	0.00252148	1.5e-09	432253	36.5337
DBP (UKB)	rs201645053	T	A	0.824592	-0.0170915	0.00287134	2.6e-09	432253	35.4316
DBP (UKB)	rs2032451	G	T	0.848521	-0.0266886	0.00290967	4.6e-20	432253	84.1329
DBP (UKB)	rs2033821	G	A	0.34541	-0.0124488	0.00219855	1.5e-08	432253	32.0616
DBP (UKB)	rs2045293	C	T	0.580925	-0.0118463	0.00212519	2.5e-08	432253	31.0723
DBP (UKB)	rs2162003	T	C	0.609388	0.0124373	0.00217015	1e-08	432253	32.8455
DBP (UKB)	rs2178173	A	G	0.371537	0.0199628	0.00215908	2.3e-20	432253	85.4875
DBP (UKB)	rs2278243	C	G	0.826449	-0.0158129	0.00276623	1.1e-08	432253	32.6775
DBP (UKB)	rs2278524	G	A	0.692035	-0.0130791	0.00226739	8e-09	432253	33.2736
DBP (UKB)	rs2301597	T	C	0.424973	0.0175002	0.00211761	1.4e-16	432253	68.2952
DBP (UKB)	rs2306363	G	T	0.793487	0.0201551	0.00258238	6e-15	432253	60.9158
DBP (UKB)	rs2397060	T	C	0.86228	-0.0184808	0.00302718	1e-09	432253	37.2704
DBP (UKB)	rs2493296	C	T	0.860977	-0.0231868	0.0030222	1.7e-14	432253	58.862
DBP (UKB)	rs2521501	A	T	0.677476	-0.0258736	0.00225176	1.5e-30	432253	132.028
DBP (UKB)	rs262986	G	A	0.528824	0.0125454	0.00210157	2.4e-09	432253	35.6355
DBP (UKB)	rs2782980	T	C	0.280161	-0.0250447	0.00232405	4.5e-27	432253	116.128
DBP (UKB)	rs2836411	C	T	0.647239	-0.019783	0.00220902	3.4e-19	432253	80.2018
DBP (UKB)	rs28429256	G	A	0.66618	-0.0135851	0.00224521	1.4e-09	432253	36.611
DBP (UKB)	rs28505226	T	C	0.826263	0.0183131	0.00276529	3.5e-11	432253	43.857
DBP (UKB)	rs28545584	G	A	0.743162	0.0164222	0.00239237	6.7e-12	432253	47.12
DBP (UKB)	rs28667801	A	T	0.592873	-0.0125953	0.00213646	3.7e-09	432253	34.7555
DBP (UKB)	rs28676499	C	T	0.806678	0.0224887	0.00264892	2.1e-17	432253	72.0763
DBP (UKB)	rs28680296	C	G	0.662827	-0.0154204	0.00221374	3.3e-12	432253	48.5218
DBP (UKB)	rs2897515	T	C	0.444095	0.0121731	0.00210376	7.2e-09	432253	33.4817
DBP (UKB)	rs3118906	G	A	0.721719	-0.0131862	0.00233152	1.6e-08	432253	31.9861
DBP (UKB)	rs3132880	C	T	0.540077	0.0132697	0.00214086	5.7e-10	432253	38.419
DBP (UKB)	rs3184504	T	C	0.481943	0.0366131	0.00208739	7.1e-69	432253	307.658
DBP (UKB)	rs3218020	G	A	0.655391	0.0137498	0.00220657	4.6e-10	432253	38.8289
DBP (UKB)	rs34112166	G	A	0.779238	0.0251688	0.00252803	2.4e-23	432253	99.1202
DBP (UKB)	rs34130368	G	T	0.885044	0.0201868	0.00327724	7.3e-10	432253	37.9419
DBP (UKB)	rs343039	C	T	0.23377	0.0186112	0.00247572	5.6e-14	432253	56.5126
DBP (UKB)	rs34672900	G	A	0.764859	-0.0147044	0.00248445	3.2e-09	432253	35.0296
DBP (UKB)	rs34966754	G	C	0.609202	-0.0124196	0.00216163	9.2e-09	432253	33.0104
DBP (UKB)	rs35021474	C	G	0.384696	0.0187034	0.00215199	3.6e-18	432253	75.537
DBP (UKB)	rs35213536	G	T	0.757544	-0.0174155	0.00243911	9.3e-13	432253	50.9812
DBP (UKB)	rs35429	A	G	0.61774	0.0181858	0.00215258	3e-17	432253	71.3748
DBP (UKB)	rs35479618	G	A	0.982644	-0.0545186	0.00798124	8.4e-12	432253	46.6604
DBP (UKB)	rs3736290	C	A	0.470011	-0.0143866	0.00210714	8.6e-12	432253	46.6156
DBP (UKB)	rs3851374	A	G	0.180947	-0.0173893	0.00271212	1.4e-10	432253	41.1098
DBP (UKB)	rs3861086	T	C	0.298637	-0.0236194	0.00228763	5.4e-25	432253	106.602
DBP (UKB)	rs3918226	C	T	0.918927	-0.0386751	0.00388439	2.4e-23	432253	99.1326
DBP (UKB)	rs3943093	C	T	0.677447	-0.02408	0.00223266	4e-27	432253	116.324
DBP (UKB)	rs4141663	C	T	0.579701	0.0134727	0.00212322	2.2e-10	432253	40.2642
DBP (UKB)	rs4147111	T	C	0.928227	0.0235932	0.00407005	6.8e-09	432253	33.6027
DBP (UKB)	rs41475048	A	G	0.745764	-0.0148926	0.00240444	5.9e-10	432253	38.3631
DBP (UKB)	rs4355569	T	C	0.514427	0.012318	0.00211753	6e-09	432253	33.8393
DBP (UKB)	rs440454	A	G	0.321149	-0.0236463	0.00222674	2.4e-26	432253	112.769
DBP (UKB)	rs4476839	G	A	0.12974	0.0209958	0.0031094	1.5e-11	432253	45.5946
DBP (UKB)	rs4653889	A	G	0.467648	0.012739	0.00210166	1.3e-09	432253	36.7403
DBP (UKB)	rs4666327	G	C	0.837204	-0.0165375	0.00288866	1e-08	432253	32.7755
DBP (UKB)	rs4687477	T	C	0.612478	-0.0136171	0.00215349	2.6e-10	432253	39.9837
DBP (UKB)	rs4813035	G	A	0.644672	-0.016919	0.00218641	1e-14	432253	59.8804
DBP (UKB)	rs4944176	T	C	0.894732	-0.0202128	0.00340593	2.9e-09	432253	35.2192
DBP (UKB)	rs4978399	G	A	0.148927	-0.0172153	0.00293624	4.5e-09	432253	34.3752
DBP (UKB)	rs4980387	C	T	0.58468	0.0166273	0.00214578	9.3e-15	432253	60.0446
DBP (UKB)	rs55857306	G	A	0.837919	0.0335754	0.00283196	2e-32	432253	140.562
DBP (UKB)	rs56233017	G	A	0.954447	0.0332601	0.00510222	7.1e-11	432253	42.4941
DBP (UKB)	rs56358311	A	G	0.730165	-0.0162852	0.00236545	5.8e-12	432253	47.3979
DBP (UKB)	rs57139556	A	G	0.928499	0.0259187	0.00404932	1.5e-10	432253	40.9696
DBP (UKB)	rs57260218	C	T	0.766717	0.0187247	0.00247686	4e-14	432253	57.1515
DBP (UKB)	rs573169483	T	A	0.714744	-0.0129145	0.00232827	2.9e-08	432253	30.7673
DBP (UKB)	rs57866767	T	C	0.564568	0.0209117	0.00210726	3.3e-23	432253	98.4785
DBP (UKB)	rs58890519	G	T	0.974068	0.0435743	0.00772556	1.7e-08	432253	31.8127
DBP (UKB)	rs59851826	A	G	0.708153	-0.0134813	0.00230847	5.2e-09	432253	34.1051
DBP (UKB)	rs6001795	G	A	0.797868	0.0171995	0.00261294	4.6e-11	432253	43.3283
DBP (UKB)	rs6026728	C	T	0.892043	-0.0331582	0.00337938	1e-22	432253	96.2737
DBP (UKB)	rs6077789	T	C	0.389444	0.0118824	0.00214015	2.8e-08	432253	30.8264
DBP (UKB)	rs6108789	C	G	0.482785	-0.0214689	0.00209752	1.4e-24	432253	104.764
DBP (UKB)	rs61271980	T	G	0.761031	-0.0158126	0.00248341	1.9e-10	432253	40.5428
DBP (UKB)	rs62104477	G	T	0.671545	-0.0229476	0.00223003	7.8e-25	432253	105.89
DBP (UKB)	rs62133108	C	T	0.807884	0.0145776	0.00265408	4e-08	432253	30.168
DBP (UKB)	rs62178782	G	A	0.720972	0.0157353	0.00237381	3.4e-11	432253	43.9401
DBP (UKB)	rs62294352	C	T	0.784347	0.0146838	0.00260401	1.7e-08	432253	31.7974
DBP (UKB)	rs6271	C	T	0.926282	0.0386912	0.0039939	3.4e-22	432253	93.849
DBP (UKB)	rs633185	G	C	0.2853	-0.0310107	0.00232619	1.5e-40	432253	177.718
DBP (UKB)	rs6426577	C	A	0.433523	0.0135816	0.00210527	1.1e-10	432253	41.6183
DBP (UKB)	rs6439475	C	T	0.351195	-0.0164476	0.00222133	1.3e-13	432253	54.8252
DBP (UKB)	rs6486109	T	A	0.740602	0.0137819	0.00239426	8.6e-09	432253	33.1342
DBP (UKB)	rs6585256	A	C	0.270139	-0.0154624	0.00239444	1.1e-10	432253	41.7008
DBP (UKB)	rs66583367	A	G	0.738443	-0.0137139	0.00237227	7.4e-09	432253	33.4191
DBP (UKB)	rs66887589	T	C	0.523942	-0.0132029	0.00209464	2.9e-10	432253	39.7299
DBP (UKB)	rs67205269	G	A	0.837097	-0.0163022	0.0028317	8.6e-09	432253	33.1435
DBP (UKB)	rs6884141	G	A	0.718389	-0.0129582	0.00232586	2.5e-08	432253	31.0402
DBP (UKB)	rs6886162	A	G	0.846781	-0.021874	0.00299627	2.9e-13	432253	53.296
DBP (UKB)	rs6923947	G	A	0.551009	-0.0228643	0.00210097	1.4e-27	432253	118.434
DBP (UKB)	rs6969587	C	T	0.625236	-0.0132931	0.00216026	7.6e-10	432253	37.865
DBP (UKB)	rs699	A	G	0.596291	-0.0174581	0.00212543	2.1e-16	432253	67.4685
DBP (UKB)	rs7046746	G	T	0.444274	0.0115602	0.0021047	4e-08	432253	30.1683
DBP (UKB)	rs712790	G	C	0.634236	0.0129494	0.00217536	2.6e-09	432253	35.4352
DBP (UKB)	rs7136259	T	C	0.418832	-0.018839	0.00211758	5.8e-19	432253	79.1476
DBP (UKB)	rs7199293	G	A	0.472504	-0.0122207	0.00210589	6.5e-09	432253	33.6759
DBP (UKB)	rs7218899	C	T	0.487745	0.011611	0.00209553	3e-08	432253	30.7009
DBP (UKB)	rs7230482	T	A	0.697644	0.0138085	0.00228561	1.5e-09	432253	36.4994
DBP (UKB)	rs72654647	G	A	0.752479	-0.0186556	0.00242245	1.3e-14	432253	59.3074
DBP (UKB)	rs72681709	C	G	0.849442	0.0179949	0.00295452	1.1e-09	432253	37.0957
DBP (UKB)	rs72683923	T	C	0.980525	0.0577358	0.00756339	2.3e-14	432253	58.2716
DBP (UKB)	rs7270958	G	A	0.957326	-0.0327263	0.00544679	1.9e-09	432253	36.1004
DBP (UKB)	rs72742024	C	T	0.667671	0.0172359	0.00221427	7e-15	432253	60.5904
DBP (UKB)	rs72762705	C	T	0.802264	0.0166832	0.00264598	2.9e-10	432253	39.7545
DBP (UKB)	rs72812818	G	C	0.69891	0.022903	0.00227764	8.7e-24	432253	101.115
DBP (UKB)	rs72824487	A	C	0.925248	0.0243879	0.00397375	8.4e-10	432253	37.6658
DBP (UKB)	rs72831343	T	G	0.854917	0.0335851	0.00296284	8.8e-30	432253	128.492
DBP (UKB)	rs72854462	A	G	0.749967	-0.0228777	0.00241705	2.9e-21	432253	89.5883
DBP (UKB)	rs72936986	A	C	0.721404	0.0139873	0.00232762	1.9e-09	432253	36.1112
DBP (UKB)	rs72986545	A	G	0.924664	-0.0217344	0.00396197	4.1e-08	432253	30.0934
DBP (UKB)	rs72988615	G	T	0.836262	0.0180095	0.00283456	2.1e-10	432253	40.3679
DBP (UKB)	rs73030276	C	T	0.729214	0.0141977	0.00238459	2.6e-09	432253	35.449
DBP (UKB)	rs73033340	A	G	0.96856	0.0435391	0.00598416	3.4e-13	432253	52.9362
DBP (UKB)	rs73046792	G	A	0.836735	0.0179995	0.00282605	1.9e-10	432253	40.5657
DBP (UKB)	rs74444983	T	C	0.7406	-0.0177166	0.00239631	1.4e-13	432253	54.6603
DBP (UKB)	rs75004318	C	T	0.606764	-0.0134917	0.00216072	4.3e-10	432253	38.9885
DBP (UKB)	rs7500448	A	G	0.746555	-0.0169786	0.00242242	2.4e-12	432253	49.1253
DBP (UKB)	rs75063949	C	G	0.861784	-0.0179929	0.00302317	2.7e-09	432253	35.4223
DBP (UKB)	rs751984	T	C	0.884476	0.0302432	0.003291	3.9e-20	432253	84.45
DBP (UKB)	rs7592578	T	G	0.185758	-0.0174253	0.00268874	9.1e-11	432253	42.0014
DBP (UKB)	rs76226041	G	A	0.898379	-0.0238464	0.0034572	5.3e-12	432253	47.577
DBP (UKB)	rs762384	C	T	0.242561	-0.0166337	0.00247223	1.7e-11	432253	45.269
DBP (UKB)	rs76326501	A	C	0.90829	0.0266655	0.00365213	2.8e-13	432253	53.3099
DBP (UKB)	rs76328456	A	G	0.834737	0.0184119	0.00284261	9.3e-11	432253	41.9531
DBP (UKB)	rs7671947	T	C	0.895639	-0.0218256	0.00342781	1.9e-10	432253	40.5414
DBP (UKB)	rs76785130	A	G	0.979163	-0.0470487	0.00746636	2.9e-10	432253	39.7079
DBP (UKB)	rs76833657	G	A	0.925284	-0.0316166	0.00397429	1.8e-15	432253	63.2864
DBP (UKB)	rs7708362	T	C	0.352293	0.0122157	0.00219314	2.5e-08	432253	31.0243
DBP (UKB)	rs773433	G	A	0.430485	-0.0144038	0.00211219	9.1e-12	432253	46.504
DBP (UKB)	rs7744284	C	T	0.477793	0.0138653	0.00208943	3.2e-11	432253	44.0355
DBP (UKB)	rs77805242	T	C	0.538991	0.0130033	0.00227309	1.1e-08	432253	32.7243
DBP (UKB)	rs77924615	G	A	0.803187	0.0202337	0.00265418	2.5e-14	432253	58.1154
DBP (UKB)	rs7799613	C	G	0.398496	0.0143419	0.00214706	2.4e-11	432253	44.6196
DBP (UKB)	rs78013255	T	C	0.815093	0.0179147	0.00269084	2.8e-11	432253	44.3246
DBP (UKB)	rs78378222	T	G	0.987717	-0.0747264	0.00969343	1.3e-14	432253	59.4283
DBP (UKB)	rs78454008	G	A	0.896672	0.0202823	0.00343193	3.4e-09	432253	34.9266
DBP (UKB)	rs78473917	T	C	0.850408	0.0213838	0.00293358	3.1e-13	432253	53.1344
DBP (UKB)	rs78845099	A	T	0.724534	0.0263811	0.00234937	2.9e-29	432253	126.09
DBP (UKB)	rs7941511	C	T	0.81555	-0.0248169	0.00269173	3e-20	432253	85.0025
DBP (UKB)	rs7944584	A	T	0.72285	-0.0164618	0.00233467	1.8e-12	432253	49.7168
DBP (UKB)	rs7966335	C	T	0.383699	-0.0156482	0.00215146	3.5e-13	432253	52.9009
DBP (UKB)	rs8030726	A	G	0.487595	-0.0118338	0.00213497	3e-08	432253	30.7232
DBP (UKB)	rs8055797	T	C	0.338109	-0.0129791	0.00233921	2.9e-08	432253	30.7857
DBP (UKB)	rs8068774	T	C	0.763129	-0.0154216	0.00246094	3.7e-10	432253	39.2696
DBP (UKB)	rs8078510	G	A	0.726673	0.0131743	0.00235882	2.3e-08	432253	31.1938
DBP (UKB)	rs8083713	A	G	0.583296	-0.0136072	0.00213201	1.7e-10	432253	40.734
DBP (UKB)	rs810057	T	C	0.665532	-0.0193777	0.00221065	1.9e-18	432253	76.8354
DBP (UKB)	rs8107835	G	A	0.408103	0.0144611	0.00213679	1.3e-11	432253	45.8013
DBP (UKB)	rs824523	C	A	0.662086	-0.0125946	0.00221064	1.2e-08	432253	32.4588
DBP (UKB)	rs839758	A	G	0.534985	-0.0161989	0.00209051	9.3e-15	432253	60.0439
DBP (UKB)	rs877116	G	T	0.410883	0.0196516	0.00212524	2.3e-20	432253	85.5028
DBP (UKB)	rs881858	G	A	0.306368	-0.012872	0.00226038	1.2e-08	432253	32.4286
DBP (UKB)	rs917676	A	T	0.691816	0.0124647	0.00226782	3.9e-08	432253	30.2099
DBP (UKB)	rs918949	C	T	0.397642	0.0126351	0.00213029	3e-09	432253	35.1784
DBP (UKB)	rs9274299	C	T	0.747549	0.0196387	0.00257368	2.3e-14	432253	58.2256
DBP (UKB)	rs9296668	A	G	0.516664	-0.0176603	0.00208615	2.6e-17	432253	71.6647
DBP (UKB)	rs9337951	G	A	0.655742	0.0147977	0.00225032	4.8e-11	432253	43.2414
DBP (UKB)	rs9352694	A	G	0.608371	-0.0163022	0.00215239	3.6e-14	432253	57.3657
DBP (UKB)	rs942317	A	C	0.401581	-0.0119445	0.00214128	2.4e-08	432253	31.1165
DBP (UKB)	rs9450088	T	C	0.755042	-0.0147798	0.00243441	1.3e-09	432253	36.8596
DBP (UKB)	rs951914	G	C	0.286306	-0.0144188	0.00232685	5.8e-10	432253	38.3992
DBP (UKB)	rs9823467	G	A	0.57482	-0.0118261	0.00211091	2.1e-08	432253	31.3866
DBP (UKB)	rs997988	T	A	0.600369	-0.0134643	0.0021331	2.8e-10	432253	39.8423
Urate (UKB s1)	rs10064782	A	G	0.745665	-0.0194494	0.00286841	9.8e-13	220082	45.9756
Urate (UKB s1)	rs10224210	T	C	0.716065	-0.0298248	0.00276077	9.6e-28	220082	116.707
Urate (UKB s1)	rs10259915	T	G	0.784902	-0.0178373	0.00303203	2.9e-09	220082	34.6089
Urate (UKB s1)	rs1036049	G	A	0.520323	0.0150668	0.00250227	7.3e-10	220082	36.2552
Urate (UKB s1)	rs10405423	C	A	0.341863	-0.0202419	0.00265328	4.6e-16	220082	58.2016
Urate (UKB s1)	rs10459101	G	T	0.798942	0.0180919	0.00310755	5.6e-10	220082	33.8947
Urate (UKB s1)	rs1047891	C	A	0.683872	0.02948	0.00266834	2.4e-31	220082	122.06
Urate (UKB s1)	rs10753629	T	G	0.462808	-0.0159401	0.00251049	1.5e-11	220082	40.3147
Urate (UKB s1)	rs10840645	A	C	0.571938	0.0170616	0.00256139	9.2e-13	220082	44.3699
Urate (UKB s1)	rs10886117	G	A	0.834671	-0.0220577	0.00335673	2.5e-10	220082	43.1804
Urate (UKB s1)	rs10933538	A	G	0.356855	0.0168005	0.00261502	4.6e-11	220082	41.2758
Urate (UKB s1)	rs11072567	A	G	0.485525	-0.03123	0.00249324	4.4e-35	220082	156.897
Urate (UKB s1)	rs11128111	T	C	0.477747	-0.0145911	0.00251136	5.1e-09	220082	33.7564
Urate (UKB s1)	rs11154336	G	A	0.523185	-0.0147627	0.00249116	5.8e-09	220082	35.1178
Urate (UKB s1)	rs111882816	G	A	0.984727	-0.0564068	0.0102019	8.1e-09	220082	30.5703
Urate (UKB s1)	rs11202391	C	A	0.865099	0.0261247	0.00375521	3.8e-13	220082	48.3986
Urate (UKB s1)	rs11205458	C	G	0.328854	-0.0154538	0.00264436	3.2e-09	220082	34.1528
Urate (UKB s1)	rs11227249	C	T	0.632575	0.0136094	0.00258127	1.5e-08	220082	27.7977
Urate (UKB s1)	rs11245342	C	T	0.739185	-0.0158389	0.00284414	3.9e-08	220082	31.0134
Urate (UKB s1)	rs114165349	G	C	0.976859	-0.0841859	0.00831062	1.7e-23	220082	102.615
Urate (UKB s1)	rs11446	A	G	0.36232	-0.01403	0.00262494	7.4e-09	220082	28.5677
Urate (UKB s1)	rs115986297	A	G	0.456055	0.0168919	0.00250282	3.7e-12	220082	45.551
Urate (UKB s1)	rs11657044	T	C	0.167194	-0.0233015	0.00335306	2.2e-12	220082	48.2931
Urate (UKB s1)	rs11693363	A	C	0.870318	0.0248046	0.0036943	1.5e-12	220082	45.0816
Urate (UKB s1)	rs11709427	C	T	0.577454	-0.0340788	0.00252761	1.2e-44	220082	181.781
Urate (UKB s1)	rs1171614	T	C	0.231093	-0.0554764	0.00295454	3.8e-81	220082	352.562
Urate (UKB s1)	rs11736243	C	T	0.988973	0.226992	0.0117628	1.3e-86	220082	372.391
Urate (UKB s1)	rs11736814	T	C	0.962959	-0.103518	0.00651642	8.5e-57	220082	252.355
Urate (UKB s1)	rs11754211	C	T	0.905502	-0.0250077	0.00430378	5.1e-09	220082	33.7636
Urate (UKB s1)	rs1190569	C	T	0.221438	0.0164923	0.00301656	4.8e-08	220082	29.8908
Urate (UKB s1)	rs11973801	A	G	0.915975	0.0272697	0.00450199	4.2e-10	220082	36.6903
Urate (UKB s1)	rs12096443	C	T	0.565124	0.0187129	0.00250413	2.4e-14	220082	55.843
Urate (UKB s1)	rs12105745	G	A	0.493344	-0.018425	0.00248334	1.5e-14	220082	55.0479
Urate (UKB s1)	rs12133907	C	A	0.397291	-0.0198214	0.00253924	6.3e-16	220082	60.9343
Urate (UKB s1)	rs12149228	C	T	0.834062	-0.0320084	0.0033574	2.1e-23	220082	90.8909
Urate (UKB s1)	rs1229984	T	C	0.0273466	0.0514691	0.00743926	1.7e-11	220082	47.8668
Urate (UKB s1)	rs12530084	C	T	0.770057	-0.0403623	0.00295674	5.6e-44	220082	186.348
Urate (UKB s1)	rs12543287	G	C	0.628924	0.0171459	0.00259025	6.7e-12	220082	43.8165
Urate (UKB s1)	rs12551019	T	C	0.682593	-0.0155346	0.00267676	1.3e-08	220082	33.6806
Urate (UKB s1)	rs1260326	T	C	0.395984	0.0491811	0.00253314	1.5e-85	220082	376.945
Urate (UKB s1)	rs12762907	A	G	0.687283	-0.0174219	0.00268893	2.9e-11	220082	41.9789
Urate (UKB s1)	rs12790943	C	T	0.579711	0.0141145	0.00251691	3.9e-08	220082	31.4484
Urate (UKB s1)	rs12927956	C	T	0.778966	-0.0211451	0.00300286	2.6e-12	220082	49.585
Urate (UKB s1)	rs13141123	T	C	0.361903	-0.0824306	0.00256596	1e-200	220082	1031.99
Urate (UKB s1)	rs1317983	T	C	0.307334	-0.0309375	0.00269107	4.7e-32	220082	132.166
Urate (UKB s1)	rs13411042	C	A	0.513878	-0.0170544	0.00248739	2e-11	220082	47.0095
Urate (UKB s1)	rs13420607	T	G	0.843528	0.0238037	0.00341989	6.2e-12	220082	48.4469
Urate (UKB s1)	rs142066969	C	A	0.974081	0.085169	0.00939136	4.7e-20	220082	82.2443
Urate (UKB s1)	rs142289276	A	G	0.974565	-0.0528211	0.00804915	1.1e-10	220082	43.064
Urate (UKB s1)	rs144780305	C	T	0.973768	-0.0415681	0.00779372	2.8e-08	220082	28.4466
Urate (UKB s1)	rs145678014	G	T	0.955362	0.0322178	0.00603878	4.1e-08	220082	28.4638
Urate (UKB s1)	rs148951726	G	T	0.969871	0.254288	0.00718417	1e-200	220082	1252.85
Urate (UKB s1)	rs150147865	A	T	0.99081	0.106212	0.0139152	5.8e-15	220082	58.26
Urate (UKB s1)	rs1570669	A	G	0.65618	-0.0160899	0.00263133	7.6e-10	220082	37.3903
Urate (UKB s1)	rs164011	G	A	0.680674	0.0181796	0.00267896	6.7e-12	220082	46.0507
Urate (UKB s1)	rs17050272	G	A	0.590028	-0.0242661	0.00252719	7e-22	220082	92.1986
Urate (UKB s1)	rs1705614	C	T	0.273937	-0.0237416	0.00278918	3e-18	220082	72.4547
Urate (UKB s1)	rs17145750	C	T	0.83899	0.0370896	0.0033844	4.5e-29	220082	120.099
Urate (UKB s1)	rs17435276	A	C	0.719597	0.0156064	0.00277869	1.8e-09	220082	31.5446
Urate (UKB s1)	rs17449280	G	A	0.911478	0.02322	0.00439576	4.4e-08	220082	27.9035
Urate (UKB s1)	rs17592117	T	C	0.875988	-0.0421358	0.0038073	5.3e-29	220082	122.481
Urate (UKB s1)	rs17632159	G	C	0.695576	0.029903	0.00271157	6.7e-32	220082	121.615
Urate (UKB s1)	rs1806656	C	G	0.683	-0.0148613	0.0026953	4.2e-08	220082	30.4019
Urate (UKB s1)	rs181673	A	C	0.461408	-0.0154208	0.00248887	2.5e-10	220082	38.3891
Urate (UKB s1)	rs1871194	C	A	0.447936	0.016224	0.00252307	4.9e-12	220082	41.3486
Urate (UKB s1)	rs1988641	G	C	0.680398	-0.0194742	0.00266482	1.2e-13	220082	53.4053
Urate (UKB s1)	rs2075252	T	C	0.24355	0.0308244	0.002891	3.2e-27	220082	113.682
Urate (UKB s1)	rs219787	C	T	0.738184	0.0274101	0.00283584	7e-23	220082	93.4235
Urate (UKB s1)	rs2229357	G	A	0.758949	0.0475925	0.00290494	2e-60	220082	268.412
Urate (UKB s1)	rs2328895	C	T	0.433424	-0.0681242	0.0025111	5.5e-170	220082	735.995
Urate (UKB s1)	rs2415142	T	G	0.4511	-0.0147351	0.00250564	2.2e-09	220082	34.5832
Urate (UKB s1)	rs2436951	C	G	0.143325	0.0242566	0.0035565	5.4e-13	220082	46.5171
Urate (UKB s1)	rs2615041	C	T	0.330486	0.0157019	0.00263931	4.2e-09	220082	35.3937
Urate (UKB s1)	rs2638314	T	A	0.81758	-0.0250613	0.00321681	1.4e-14	220082	60.6956
Urate (UKB s1)	rs2695580	G	A	0.582762	-0.0136113	0.00257233	3.8e-08	220082	27.999
Urate (UKB s1)	rs2713541	A	T	0.359474	-0.014796	0.00258551	3.1e-08	220082	32.749
Urate (UKB s1)	rs2725202	G	A	0.899392	-0.128123	0.00408796	1e-200	220082	982.287
Urate (UKB s1)	rs2788146	T	C	0.963351	-0.0400253	0.00662549	2.1e-09	220082	36.495
Urate (UKB s1)	rs2823139	G	A	0.662139	-0.0153467	0.00264961	2.8e-09	220082	33.5482
Urate (UKB s1)	rs28384289	C	T	0.853075	-0.0318117	0.00351358	2.4e-19	220082	81.9736
Urate (UKB s1)	rs28517717	C	T	0.724048	0.0251767	0.00281062	2.2e-18	220082	80.2406
Urate (UKB s1)	rs28532472	T	C	0.809044	-0.020196	0.00311388	4.1e-11	220082	42.0657
Urate (UKB s1)	rs2941484	C	T	0.553731	-0.0320864	0.00251713	1.4e-40	220082	162.491
Urate (UKB s1)	rs31226	T	C	0.393644	-0.0185642	0.00256068	3.4e-13	220082	52.5584
Urate (UKB s1)	rs3184504	T	C	0.483876	0.0283674	0.00248655	2.8e-32	220082	130.151
Urate (UKB s1)	rs34213329	C	G	0.977492	0.241855	0.00827307	3e-189	220082	854.629
Urate (UKB s1)	rs34335843	G	A	0.985948	0.12265	0.0124798	1.7e-23	220082	96.5869
Urate (UKB s1)	rs354532	C	T	0.462098	-0.0137803	0.00250251	2e-08	220082	30.3228
Urate (UKB s1)	rs35988209	G	A	0.823072	0.0205092	0.0032625	4.8e-10	220082	39.5182
Urate (UKB s1)	rs36071802	T	C	0.58659	-0.0275297	0.0025688	5e-27	220082	114.854
Urate (UKB s1)	rs372083987	A	T	0.964456	-0.0537762	0.00682592	4.5e-16	220082	62.0665
Urate (UKB s1)	rs3789064	T	C	0.51682	0.0144622	0.00249088	6.3e-09	220082	33.7103
Urate (UKB s1)	rs3794748	A	G	0.395515	0.0316707	0.00256787	1.2e-36	220082	152.114
Urate (UKB s1)	rs3842761	G	C	0.758689	0.0252488	0.00294228	1.6e-18	220082	73.6396
Urate (UKB s1)	rs423144	G	T	0.575932	0.0347097	0.00250641	3e-45	220082	191.778
Urate (UKB s1)	rs4541612	A	G	0.455073	0.0137466	0.00250293	2.1e-08	220082	30.1643
Urate (UKB s1)	rs45487598	G	A	0.88214	-0.0216514	0.00388605	3.4e-09	220082	31.0424
Urate (UKB s1)	rs455213	T	C	0.541654	-0.018656	0.00249995	9e-15	220082	55.6896
Urate (UKB s1)	rs4575545	G	A	0.693922	0.0259131	0.00271528	4.5e-22	220082	91.0772
Urate (UKB s1)	rs4582532	G	A	0.485847	-0.0229793	0.00249213	6.7e-21	220082	85.0219
Urate (UKB s1)	rs458356	A	G	0.237439	-0.0167854	0.00292189	2.3e-08	220082	33.0016
Urate (UKB s1)	rs4740582	G	A	0.377275	-0.0153828	0.00259215	2.7e-08	220082	35.217
Urate (UKB s1)	rs4752992	G	T	0.858046	0.0195599	0.00356181	5.8e-09	220082	30.1572
Urate (UKB s1)	rs4808766	G	C	0.727242	-0.017633	0.0028055	1.6e-10	220082	39.503
Urate (UKB s1)	rs4823085	T	C	0.199351	-0.0189593	0.00311477	1.5e-09	220082	37.0505
Urate (UKB s1)	rs4884958	G	A	0.623792	0.0175594	0.00257253	1.4e-12	220082	46.5906
Urate (UKB s1)	rs4966019	C	T	0.359834	0.0295667	0.00259816	6.3e-31	220082	129.501
Urate (UKB s1)	rs523288	A	T	0.765595	-0.0220146	0.00293834	3.5e-14	220082	56.1329
Urate (UKB s1)	rs527616	C	G	0.357917	0.01505	0.00277596	2.5e-08	220082	29.3932
Urate (UKB s1)	rs532922355	C	A	0.0349048	-0.0716705	0.00959298	8.6e-14	220082	55.8179
Urate (UKB s1)	rs55935060	G	C	0.861982	0.0226262	0.00360682	3.4e-10	220082	39.3529
Urate (UKB s1)	rs56240036	C	T	0.669046	0.0161896	0.00265515	1.2e-08	220082	37.1785
Urate (UKB s1)	rs562682035	T	A	0.95036	-0.0534928	0.00745214	2.4e-13	220082	51.5262
Urate (UKB s1)	rs56313538	A	G	0.605782	-0.0190199	0.00254502	4.1e-13	220082	55.8514
Urate (UKB s1)	rs56376587	A	C	0.51149	-0.0171319	0.00253574	8.5e-11	220082	45.646
Urate (UKB s1)	rs568609045	G	A	0.909303	-0.0568223	0.00593927	1.9e-22	220082	91.5315
Urate (UKB s1)	rs572900800	T	G	0.992528	0.117066	0.0147463	2.5e-15	220082	63.0226
Urate (UKB s1)	rs57675051	C	T	0.950571	-0.119203	0.0059286	7.5e-92	220082	404.269
Urate (UKB s1)	rs6073435	A	T	0.402993	0.0202068	0.00258375	5.3e-16	220082	61.1638
Urate (UKB s1)	rs6088521	A	C	0.522205	-0.0190178	0.00253276	3.3e-15	220082	56.381
Urate (UKB s1)	rs61747728	C	T	0.961567	0.0367307	0.00645811	1.5e-08	220082	32.3479
Urate (UKB s1)	rs62262727	G	A	0.931085	-0.0283572	0.00491584	2.9e-10	220082	33.276
Urate (UKB s1)	rs62294340	G	A	0.619162	0.0190256	0.00256097	4e-14	220082	55.1913
Urate (UKB s1)	rs62397245	C	G	0.777176	-0.0182024	0.00299966	1.2e-10	220082	36.8225
Urate (UKB s1)	rs62435145	G	T	0.310751	-0.0313427	0.00277257	3.8e-30	220082	127.794
Urate (UKB s1)	rs62585349	G	A	0.954552	0.0385354	0.0059857	6.3e-11	220082	41.4467
Urate (UKB s1)	rs632603	A	G	0.776107	0.0287114	0.00298208	2.1e-23	220082	92.6976
Urate (UKB s1)	rs6435149	T	C	0.744313	-0.0210687	0.00284164	1.6e-14	220082	54.9716
Urate (UKB s1)	rs644740	C	T	0.536345	0.0384075	0.00249664	3.6e-56	220082	236.657
Urate (UKB s1)	rs66704028	C	T	0.647439	0.0481044	0.00259585	3.6e-79	220082	343.409
Urate (UKB s1)	rs6679229	A	G	0.680962	0.0197925	0.0026717	8.8e-15	220082	54.8817
Urate (UKB s1)	rs6748323	C	T	0.481541	0.0129313	0.00249951	1.7e-08	220082	26.7653
Urate (UKB s1)	rs6772763	T	C	0.43556	0.0152465	0.00251847	2.6e-09	220082	36.6492
Urate (UKB s1)	rs6804946	T	C	0.798985	0.023696	0.00310835	6.9e-16	220082	58.1152
Urate (UKB s1)	rs6837133	C	T	0.401783	0.016222	0.00250669	1e-10	220082	41.8802
Urate (UKB s1)	rs686364	A	G	0.762414	-0.0197313	0.002922	5.2e-12	220082	45.5988
Urate (UKB s1)	rs6965823	C	A	0.678211	0.0162205	0.00265504	2.1e-09	220082	37.324
Urate (UKB s1)	rs7102088	C	T	0.36213	0.0145298	0.00261925	1.1e-08	220082	30.7726
Urate (UKB s1)	rs7122026	C	A	0.524652	-0.0150432	0.00253422	1.1e-10	220082	35.2363
Urate (UKB s1)	rs71456318	A	C	0.452958	0.0530683	0.00249673	1.1e-106	220082	451.782
Urate (UKB s1)	rs7247977	T	C	0.601566	-0.0174622	0.00254415	3.8e-13	220082	47.1103
Urate (UKB s1)	rs72681698	T	C	0.989397	0.07985	0.0121622	7.3e-11	220082	43.1051
Urate (UKB s1)	rs72735076	C	A	0.868905	0.0212763	0.00372317	3e-08	220082	32.6562
Urate (UKB s1)	rs72799820	C	T	0.845898	0.0196152	0.00344978	3.2e-08	220082	32.3299
Urate (UKB s1)	rs72818964	G	A	0.82447	-0.0185422	0.00326004	5.4e-09	220082	32.3502
Urate (UKB s1)	rs738408	C	T	0.78318	0.0204935	0.00302309	4.1e-12	220082	45.9547
Urate (UKB s1)	rs74606487	A	G	0.850975	0.0182998	0.00357291	1.8e-08	220082	26.2331
Urate (UKB s1)	rs7461961	G	A	0.455278	-0.0137007	0.00252413	4.7e-08	220082	29.462
Urate (UKB s1)	rs75212330	A	T	0.991773	-0.136696	0.0138909	1.5e-22	220082	96.8392
Urate (UKB s1)	rs75588192	G	A	0.862554	-0.0241228	0.00367799	1.2e-10	220082	43.0166
Urate (UKB s1)	rs76895963	T	G	0.979433	0.056617	0.00967281	4.7e-09	220082	34.2601
Urate (UKB s1)	rs77165542	C	T	0.964227	0.044022	0.00676664	7.4e-12	220082	42.3247
Urate (UKB s1)	rs77193346	T	C	0.941433	-0.0307349	0.00532764	2.2e-09	220082	33.2809
Urate (UKB s1)	rs77542162	A	G	0.977665	0.0455658	0.00843235	3e-08	220082	29.1998
Urate (UKB s1)	rs7761083	A	G	0.596756	0.015256	0.00253748	1.5e-09	220082	36.1472
Urate (UKB s1)	rs79411582	T	C	0.990784	0.129495	0.0134794	7.4e-22	220082	92.2925
Urate (UKB s1)	rs807624	G	T	0.642431	0.0141273	0.00258889	2.5e-08	220082	29.7776
Urate (UKB s1)	rs856563	T	C	0.376882	-0.0161481	0.00256794	1e-09	220082	39.5435
Urate (UKB s1)	rs882759	A	G	0.63741	0.0141055	0.00258429	3.1e-08	220082	29.7917
Urate (UKB s1)	rs9260436	A	G	0.921933	0.0295823	0.00465315	4.4e-11	220082	40.4175
Urate (UKB s1)	rs9441166	T	C	0.462067	0.0389198	0.00251841	1.2e-56	220082	238.831
Urate (UKB s1)	rs963837	T	C	0.546537	0.0281258	0.00249276	1.6e-29	220082	127.306
Urate (UKB s1)	rs9880232	C	A	0.297973	0.0148794	0.00272977	3.9e-08	220082	29.7112
Urate (UKB s1)	rs9939821	T	A	0.851498	0.0206225	0.00359449	8.9e-09	220082	32.9161
Urate (UKB s2)	rs1008078	C	T	0.604558	-0.0138105	0.00255536	3.2e-08	220081	29.2089
Urate (UKB s2)	rs10138627	G	T	0.597085	-0.0136388	0.00265296	4.1e-08	220081	26.4297
Urate (UKB s2)	rs10189015	G	A	0.517024	0.0151023	0.0024963	6.4e-10	220081	36.6013
Urate (UKB s2)	rs10253295	C	T	0.444066	0.0146417	0.00252735	2.5e-09	220081	33.5625
Urate (UKB s2)	rs10405423	C	A	0.341737	-0.0259168	0.00266245	2.7e-26	220081	94.7548
Urate (UKB s2)	rs1047891	C	A	0.684775	0.0207722	0.00268028	9.7e-17	220081	60.0628
Urate (UKB s2)	rs10782230	G	A	0.519168	-0.0146762	0.00249039	8.1e-09	220081	34.7293
Urate (UKB s2)	rs10851885	A	G	0.745023	-0.0345191	0.00289587	2e-35	220081	142.088
Urate (UKB s2)	rs10886117	G	A	0.834342	-0.0223605	0.00336198	4.5e-11	220081	44.2359
Urate (UKB s2)	rs10888690	T	C	0.59067	0.0168048	0.00253223	2.1e-11	220081	44.041
Urate (UKB s2)	rs10901812	G	A	0.735244	-0.0198325	0.00283208	1.1e-12	220081	49.0392
Urate (UKB s2)	rs11108210	C	T	0.778771	-0.0196485	0.00300136	9.2e-10	220081	42.8569
Urate (UKB s2)	rs11125872	C	T	0.481969	-0.0145629	0.00249569	5.5e-09	220081	34.0499
Urate (UKB s2)	rs111279508	C	T	0.863229	-0.0235841	0.00368033	8.9e-11	220081	41.0646
Urate (UKB s2)	rs11164870	C	G	0.395498	-0.0169562	0.00256758	9.5e-12	220081	43.6124
Urate (UKB s2)	rs11181403	G	A	0.594769	0.0144963	0.0025447	2.9e-09	220081	32.452
Urate (UKB s2)	rs11202328	C	T	0.868614	0.0265384	0.00369842	7.9e-12	220081	51.4892
Urate (UKB s2)	rs11243632	A	T	0.858999	0.0205029	0.00361851	4.7e-08	220081	32.105
Urate (UKB s2)	rs112852637	T	C	0.523592	-0.0191384	0.00251451	6.8e-15	220081	57.93
Urate (UKB s2)	rs114093899	G	C	0.932715	-0.0412107	0.00507401	4.8e-16	220081	65.9657
Urate (UKB s2)	rs114165349	G	C	0.976843	-0.0812742	0.0083425	2e-24	220081	94.9101
Urate (UKB s2)	rs11564722	C	T	0.758523	0.0237676	0.00295096	7.9e-17	220081	64.8701
Urate (UKB s2)	rs115986297	A	G	0.457154	0.0146858	0.00250616	2.7e-09	220081	34.3382
Urate (UKB s2)	rs11671389	A	T	0.745897	-0.0166817	0.00288161	9e-09	220081	33.5126
Urate (UKB s2)	rs1169291	C	T	0.660993	0.0160701	0.00273594	1.4e-09	220081	34.5006
Urate (UKB s2)	rs11693363	A	C	0.870826	0.034893	0.00371364	2.5e-21	220081	88.2828
Urate (UKB s2)	rs11711206	A	G	0.90217	-0.0232762	0.00419909	9.8e-09	220081	30.7266
Urate (UKB s2)	rs1171614	T	C	0.230701	-0.0571418	0.00296955	4e-84	220081	370.277
Urate (UKB s2)	rs11736814	T	C	0.963473	-0.0938677	0.00658419	2.2e-45	220081	203.248
Urate (UKB s2)	rs11778129	G	A	0.586827	-0.0267787	0.00253733	1.4e-26	220081	111.385
Urate (UKB s2)	rs11794812	G	T	0.789482	-0.0231736	0.00311598	2.5e-14	220081	55.3093
Urate (UKB s2)	rs1190575	C	G	0.198898	0.0196675	0.00313299	1e-10	220081	39.4077
Urate (UKB s2)	rs11968515	C	T	0.817009	0.0188606	0.00336849	2e-08	220081	31.3502
Urate (UKB s2)	rs12196331	C	T	0.951004	-0.0351073	0.00583898	1.2e-10	220081	36.151
Urate (UKB s2)	rs1229984	T	C	0.0270196	0.0514765	0.00750221	3.6e-11	220081	47.0803
Urate (UKB s2)	rs12316443	C	A	0.697894	0.0144749	0.00273897	3.9e-08	220081	27.9289
Urate (UKB s2)	rs12357890	A	G	0.442843	-0.0145092	0.00252221	1.1e-08	220081	33.0924
Urate (UKB s2)	rs12371604	T	C	0.779711	0.0158744	0.00300337	3e-08	220081	27.9368
Urate (UKB s2)	rs12472035	G	A	0.885542	-0.0249508	0.00390989	4.3e-11	220081	40.7229
Urate (UKB s2)	rs12576996	T	G	0.752045	-0.0401737	0.00290759	6.3e-45	220081	190.905
Urate (UKB s2)	rs1260326	T	C	0.395141	0.0486982	0.00254935	4.7e-81	220081	364.895
Urate (UKB s2)	rs12967135	G	A	0.767522	-0.020901	0.00295716	5.7e-13	220081	49.956
Urate (UKB s2)	rs12979148	T	C	0.870056	-0.0214758	0.00371991	4.2e-09	220081	33.3299
Urate (UKB s2)	rs13107325	C	T	0.925189	0.0302898	0.00468279	1.1e-10	220081	41.8391
Urate (UKB s2)	rs13141123	T	C	0.362649	-0.0800236	0.00257758	1e-200	220081	963.857
Urate (UKB s2)	rs1317983	T	C	0.305715	-0.0335138	0.00270394	7.1e-39	220081	153.622
Urate (UKB s2)	rs13408933	T	C	0.525844	-0.015397	0.00250323	4.7e-11	220081	37.8326
Urate (UKB s2)	rs13418518	A	T	0.967241	-0.041814	0.0070218	4.7e-10	220081	35.4606
Urate (UKB s2)	rs142066969	C	A	0.973764	0.0905103	0.00936802	8.8e-23	220081	93.3469
Urate (UKB s2)	rs144188351	G	C	0.417794	-0.0149786	0.00267059	1.9e-08	220081	31.4579
Urate (UKB s2)	rs148179165	C	A	0.695754	-0.0174709	0.00273148	1.3e-10	220081	40.9104
Urate (UKB s2)	rs148951726	G	T	0.969424	0.246695	0.0071622	1e-200	220081	1186.39
Urate (UKB s2)	rs150147865	A	T	0.990865	0.104147	0.0139912	1e-13	220081	55.41
Urate (UKB s2)	rs1511299	T	C	0.741953	0.0219076	0.00285045	5e-15	220081	59.0692
Urate (UKB s2)	rs15754	C	G	0.344058	0.0147443	0.00263329	1.8e-09	220081	31.3508
Urate (UKB s2)	rs17050272	G	A	0.591369	-0.0244417	0.00253149	1.5e-22	220081	93.2206
Urate (UKB s2)	rs1713817	A	G	0.154199	-0.0225058	0.00346229	5.5e-11	220081	42.2535
Urate (UKB s2)	rs17592117	T	C	0.875551	-0.0445202	0.00380917	1.2e-32	220081	136.601
Urate (UKB s2)	rs17632159	G	C	0.696195	0.035894	0.00271956	1.9e-40	220081	174.199
Urate (UKB s2)	rs1800961	C	T	0.968762	0.0534162	0.00717522	5.3e-15	220081	55.4211
Urate (UKB s2)	rs1800977	G	A	0.668036	0.0167325	0.00267113	4.6e-11	220081	39.2402
Urate (UKB s2)	rs181669	T	C	0.46139	-0.0176056	0.00250598	3e-12	220081	49.3569
Urate (UKB s2)	rs187355703	C	G	0.974933	-0.0743181	0.00801107	3.8e-22	220081	86.0614
Urate (UKB s2)	rs193220	C	T	0.681738	0.014984	0.00268407	3.8e-08	220081	31.1653
Urate (UKB s2)	rs1967017	T	C	0.464899	0.041144	0.00249672	1.4e-64	220081	271.564
Urate (UKB s2)	rs2031552	G	C	0.158303	0.0227963	0.00341109	1.9e-11	220081	44.6625
Urate (UKB s2)	rs2037977	G	A	0.717472	-0.0164896	0.00283591	1.8e-09	220081	33.8091
Urate (UKB s2)	rs2119021	A	C	0.440027	-0.0179684	0.00254133	6.5e-13	220081	49.9915
Urate (UKB s2)	rs2137683	C	G	0.366283	0.0338471	0.00260341	3.3e-41	220081	169.028
Urate (UKB s2)	rs2152425	G	A	0.456656	0.0140803	0.00250982	5.2e-09	220081	31.4728
Urate (UKB s2)	rs2164495	A	G	0.535472	0.0546725	0.00252431	4.6e-105	220081	469.085
Urate (UKB s2)	rs2195525	C	T	0.47857	0.0179541	0.00252222	2.5e-13	220081	50.6712
Urate (UKB s2)	rs219779	G	A	0.737662	0.0194123	0.00283985	1.1e-11	220081	46.7265
Urate (UKB s2)	rs2229357	G	A	0.759409	0.0468516	0.00291195	9.8e-62	220081	258.87
Urate (UKB s2)	rs2244552	A	G	0.573114	-0.0356139	0.00251838	2.3e-46	220081	199.985
Urate (UKB s2)	rs2250010	C	T	0.189928	0.0183536	0.00318393	3.6e-08	220081	33.2287
Urate (UKB s2)	rs2303392	G	C	0.692263	-0.0169096	0.0027012	6.7e-10	220081	39.1881
Urate (UKB s2)	rs2444239	A	T	0.441322	-0.0155781	0.00251051	4.4e-10	220081	38.504
Urate (UKB s2)	rs244728	C	T	0.774381	-0.0203818	0.0030179	5.1e-13	220081	45.6119
Urate (UKB s2)	rs2523995	C	T	0.889788	0.023421	0.00397679	4.7e-09	220081	34.6853
Urate (UKB s2)	rs2540034	C	T	0.430583	-0.0144282	0.0025626	1.8e-08	220081	31.7003
Urate (UKB s2)	rs255751	C	T	0.303113	-0.0204711	0.00271944	3.3e-14	220081	56.666
Urate (UKB s2)	rs2728107	C	T	0.905993	-0.127371	0.00421872	1e-200	220081	911.545
Urate (UKB s2)	rs2734976	C	T	0.445568	0.0216246	0.00250911	2e-18	220081	74.2779
Urate (UKB s2)	rs274555	C	T	0.597133	0.0146937	0.00255561	8.3e-10	220081	33.0577
Urate (UKB s2)	rs2817188	A	G	0.433073	-0.0655626	0.00251152	5.7e-155	220081	681.461
Urate (UKB s2)	rs2834321	G	A	0.817979	-0.0187644	0.0032478	1.9e-08	220081	33.3803
Urate (UKB s2)	rs28621809	C	T	0.570154	0.0164646	0.00252652	8e-12	220081	42.4674
Urate (UKB s2)	rs2867112	T	G	0.834428	0.0220252	0.00339434	1.9e-11	220081	42.1044
Urate (UKB s2)	rs28851470	C	T	0.683018	0.0142661	0.00268942	6.3e-09	220081	28.1378
Urate (UKB s2)	rs28868590	T	A	0.620579	-0.0184838	0.0025908	2.1e-12	220081	50.8997
Urate (UKB s2)	rs2941479	C	A	0.428294	-0.0313514	0.00251891	5e-38	220081	154.914
Urate (UKB s2)	rs3099557	G	A	0.147257	-0.0188571	0.00347386	1.8e-08	220081	29.4662
Urate (UKB s2)	rs34213329	C	G	0.977202	0.237219	0.0082491	2.3e-182	220081	826.964
Urate (UKB s2)	rs34532891	C	T	0.524689	0.0210063	0.00249995	3.9e-16	220081	70.6054
Urate (UKB s2)	rs35368205	C	T	0.802277	0.0362897	0.00312295	3.4e-31	220081	135.032
Urate (UKB s2)	rs3729931	G	A	0.640789	0.0145248	0.00259384	1.9e-08	220081	31.357
Urate (UKB s2)	rs3746574	T	C	0.483432	0.0143496	0.00255243	1.9e-08	220081	31.6063
Urate (UKB s2)	rs40270	A	C	0.228114	-0.0237104	0.00297086	3.4e-16	220081	63.6961
Urate (UKB s2)	rs4098171	C	T	0.557582	-0.0149908	0.00251755	1e-09	220081	35.4563
Urate (UKB s2)	rs4293567	G	A	0.684616	-0.0183807	0.00267472	8.9e-12	220081	47.2245
Urate (UKB s2)	rs4468717	C	T	0.92234	0.0263248	0.00466677	3.8e-08	220081	31.8199
Urate (UKB s2)	rs4506844	C	T	0.273144	-0.0175016	0.00280611	5.1e-10	220081	38.8997
Urate (UKB s2)	rs461660	C	A	0.456093	-0.0181715	0.0025114	5e-14	220081	52.354
Urate (UKB s2)	rs4666821	G	T	0.489472	0.0145579	0.0024875	3.6e-09	220081	34.2509
Urate (UKB s2)	rs4675812	G	A	0.411335	0.0168611	0.00252886	3.1e-11	220081	44.4553
Urate (UKB s2)	rs4805801	C	T	0.812662	-0.0254712	0.00320338	2.4e-16	220081	63.2241
Urate (UKB s2)	rs4968556	T	C	0.866485	0.0202907	0.00370846	1.9e-08	220081	29.9371
Urate (UKB s2)	rs5004652	T	C	0.82806	0.0301087	0.00560226	3.2e-08	220081	28.884
Urate (UKB s2)	rs532922355	C	A	0.0349275	-0.0752773	0.00959929	7.4e-15	220081	61.4964
Urate (UKB s2)	rs540944	T	C	0.847354	0.0188756	0.00346699	5.6e-09	220081	29.6411
Urate (UKB s2)	rs55733296	G	A	0.961789	-0.0676349	0.0065013	3.8e-26	220081	108.229
Urate (UKB s2)	rs55779150	A	T	0.722946	-0.0271326	0.00279093	2.1e-21	220081	94.5117
Urate (UKB s2)	rs55924362	A	G	0.892173	0.0350316	0.00397302	1.4e-18	220081	77.7462
Urate (UKB s2)	rs57124031	T	C	0.978653	0.0749312	0.00872351	9.1e-19	220081	73.7806
Urate (UKB s2)	rs57158761	A	G	0.561297	-0.015808	0.00251793	2e-10	220081	39.4155
Urate (UKB s2)	rs572900800	T	G	0.992502	0.101829	0.0148095	1.1e-11	220081	47.2781
Urate (UKB s2)	rs57675051	C	T	0.951363	-0.129519	0.00600363	1e-105	220081	465.411
Urate (UKB s2)	rs58411334	G	T	0.906005	-0.0260373	0.00428292	2.1e-10	220081	36.9582
Urate (UKB s2)	rs6088559	C	A	0.611929	-0.0160473	0.00256904	4.5e-10	220081	39.0175
Urate (UKB s2)	rs6127099	A	T	0.720334	0.0149928	0.0028488	2.3e-08	220081	27.6976
Urate (UKB s2)	rs62052820	G	A	0.772647	-0.026522	0.00298645	7.8e-19	220081	78.8678
Urate (UKB s2)	rs62435145	G	T	0.309203	-0.0359975	0.00278581	2.4e-39	220081	166.971
Urate (UKB s2)	rs640304	C	T	0.623069	0.0152568	0.00257625	1.3e-10	220081	35.0713
Urate (UKB s2)	rs653178	C	T	0.482404	0.028882	0.00249632	6.5e-32	220081	133.861
Urate (UKB s2)	rs6549182	G	A	0.439747	0.0154113	0.00251751	1.1e-10	220081	37.4742
Urate (UKB s2)	rs6562681	T	C	0.662789	0.0167611	0.00266226	9.4e-11	220081	39.6373
Urate (UKB s2)	rs66530127	G	C	0.698872	0.0461161	0.00270634	7.1e-67	220081	290.363
Urate (UKB s2)	rs6685648	T	C	0.687633	0.0223683	0.00268423	4.4e-17	220081	69.4429
Urate (UKB s2)	rs6695123	T	C	0.352539	-0.0168916	0.00261233	1.5e-10	220081	41.8103
Urate (UKB s2)	rs6711375	G	A	0.322842	-0.015854	0.00267459	1.4e-09	220081	35.137
Urate (UKB s2)	rs6773655	A	G	0.390103	-0.0186798	0.00259442	2e-13	220081	51.8401
Urate (UKB s2)	rs6802898	C	T	0.878039	0.0213384	0.00380909	4.3e-08	220081	31.3822
Urate (UKB s2)	rs6837133	C	T	0.403316	0.0174312	0.00251477	3.1e-12	220081	48.0465
Urate (UKB s2)	rs6925389	A	G	0.373592	0.035566	0.00258095	4.5e-45	220081	189.893
Urate (UKB s2)	rs694984	C	T	0.808622	-0.0183184	0.00318669	1.7e-09	220081	33.0443
Urate (UKB s2)	rs6967289	T	C	0.0641439	-0.0285863	0.00511202	8.9e-09	220081	31.2704
Urate (UKB s2)	rs698696	C	T	0.545417	-0.0146781	0.00250051	5.2e-09	220081	34.4575
Urate (UKB s2)	rs700750	C	A	0.371223	-0.0147429	0.00258464	4.3e-09	220081	32.5359
Urate (UKB s2)	rs71603996	G	A	0.985931	0.0939866	0.012527	4.9e-14	220081	56.291
Urate (UKB s2)	rs7224610	C	A	0.399102	0.0274631	0.00257444	6.9e-28	220081	113.798
Urate (UKB s2)	rs72683923	T	C	0.980119	0.0547192	0.0089464	1.4e-10	220081	37.4096
Urate (UKB s2)	rs729023	C	T	0.572521	0.0148198	0.00252164	9.5e-09	220081	34.5396
Urate (UKB s2)	rs7298123	C	T	0.200637	0.017157	0.00312112	1.6e-08	220081	30.2175
Urate (UKB s2)	rs738409	C	G	0.783239	0.0205857	0.00302716	2.3e-12	220081	46.2448
Urate (UKB s2)	rs74912465	G	T	0.988704	0.218386	0.0116622	1.1e-78	220081	350.661
Urate (UKB s2)	rs75212330	A	T	0.992055	-0.0818335	0.0142077	8.4e-09	220081	33.1752
Urate (UKB s2)	rs7565788	T	C	0.244966	0.0260419	0.00290591	3.6e-20	220081	80.3119
Urate (UKB s2)	rs760077	A	T	0.398667	0.0370634	0.00254089	1e-51	220081	212.774
Urate (UKB s2)	rs76038619	G	A	0.896327	-0.0255135	0.00410388	5.5e-10	220081	38.6501
Urate (UKB s2)	rs76358556	A	G	0.796575	0.0173472	0.00309973	7.1e-09	220081	31.3191
Urate (UKB s2)	rs76862947	T	C	0.706142	0.0288769	0.00274231	4.8e-26	220081	110.884
Urate (UKB s2)	rs77542162	A	G	0.977367	0.0511438	0.00841409	1.3e-09	220081	36.9462
Urate (UKB s2)	rs7779637	A	G	0.45143	0.0168253	0.00251325	2e-11	220081	44.8184
Urate (UKB s2)	rs7785612	T	A	0.500806	-0.0139262	0.00250055	3.2e-08	220081	31.0165
Urate (UKB s2)	rs79411582	T	C	0.990826	0.119009	0.0135791	7.5e-19	220081	76.8096
Urate (UKB s2)	rs79422943	C	T	0.47975	-0.0155771	0.00285823	1.5e-08	220081	29.7016
Urate (UKB s2)	rs7946271	C	T	0.979459	-0.082995	0.00880668	2.1e-22	220081	88.8135
Urate (UKB s2)	rs8055680	A	G	0.932455	-0.0304369	0.0049821	2.5e-10	220081	37.323
Urate (UKB s2)	rs807624	G	T	0.642946	0.0232762	0.00259795	1.1e-19	220081	80.2717
Urate (UKB s2)	rs814573	A	T	0.813852	0.0209288	0.00329424	5.8e-10	220081	40.3625
Urate (UKB s2)	rs831036	C	G	0.639305	-0.0153409	0.00260527	3.1e-09	220081	34.6733
Urate (UKB s2)	rs833805	A	G	0.115112	-0.030531	0.00409269	4.1e-14	220081	55.65
Urate (UKB s2)	rs9297949	A	C	0.470638	-0.0156791	0.00249936	7.7e-11	220081	39.3539
Urate (UKB s2)	rs947939	C	T	0.830682	0.0279429	0.003322	3.1e-17	220081	70.7528
Urate (UKB s2)	rs9526446	T	C	0.267349	0.0150035	0.0028192	8.5e-09	220081	28.3225
Urate (UKB s2)	rs9657012	A	G	0.241648	0.0174465	0.00303801	2.7e-08	220081	32.9792
Urate (UKB s2)	rs980562	G	A	0.69872	-0.0176823	0.0027174	2.6e-10	220081	42.3418
Urate (UKB s2)	rs9822505	T	C	0.928654	0.0274578	0.00484443	9e-09	220081	32.1253
Urate (UKB s2)	rs9925837	A	G	0.850834	-0.0251593	0.00350414	4e-13	220081	51.5508
Urate (UKB s2)	rs9972653	G	T	0.600455	-0.0184236	0.00255765	1.8e-14	220081	51.8879
SBP (UKB s1)	rs10213698	T	C	0.793601	0.019778	0.00359521	3.8e-08	205299	30.2632
SBP (UKB s1)	rs10774625	A	G	0.496578	0.0196575	0.00289123	1.1e-11	205299	46.2263
SBP (UKB s1)	rs10883543	G	T	0.110776	-0.0305129	0.00463395	4.6e-11	205299	43.3576
SBP (UKB s1)	rs11102484	C	G	0.682022	-0.0188465	0.00310711	1.3e-09	205299	36.7918
SBP (UKB s1)	rs11105354	A	G	0.828234	0.037499	0.00383619	1.4e-22	205299	95.5517
SBP (UKB s1)	rs11191580	T	C	0.922082	0.0430302	0.00539028	1.4e-15	205299	63.7271
SBP (UKB s1)	rs11222084	A	T	0.631781	-0.02138	0.00300036	1e-12	205299	50.7772
SBP (UKB s1)	rs115706242	G	A	0.927132	0.0310846	0.0055727	2.4e-08	205299	31.1142
SBP (UKB s1)	rs11616710	C	T	0.902407	-0.0287906	0.00508102	1.5e-08	205299	32.107
SBP (UKB s1)	rs11636952	T	C	0.307512	0.0259049	0.00314408	1.7e-16	205299	67.8853
SBP (UKB s1)	rs117482646	G	C	0.953127	0.0401969	0.00685267	4.5e-09	205299	34.4085
SBP (UKB s1)	rs11874	G	A	0.865693	-0.0263922	0.00424269	5e-10	205299	38.6962
SBP (UKB s1)	rs12035750	T	C	0.617231	-0.0172193	0.00297967	7.5e-09	205299	33.3958
SBP (UKB s1)	rs12091385	C	T	0.510114	0.0176734	0.00290149	1.1e-09	205299	37.102
SBP (UKB s1)	rs12258967	C	G	0.700956	0.0294881	0.00316577	1.2e-20	205299	86.7634
SBP (UKB s1)	rs1229984	T	C	0.0276426	-0.0671508	0.00872368	1.4e-14	205299	59.252
SBP (UKB s1)	rs12507812	A	C	0.373087	0.0207474	0.00322424	1.2e-10	205299	41.4068
SBP (UKB s1)	rs12635969	C	T	0.63551	0.0192114	0.00301403	1.8e-10	205299	40.6277
SBP (UKB s1)	rs12656497	T	C	0.403001	-0.0314344	0.00295112	1.7e-26	205299	113.459
SBP (UKB s1)	rs12693557	G	A	0.259424	0.0196143	0.00330205	2.8e-09	205299	35.2841
SBP (UKB s1)	rs1275984	A	C	0.383132	0.0195869	0.00297947	4.9e-11	205299	43.2168
SBP (UKB s1)	rs12888271	G	C	0.411897	-0.016995	0.00295427	8.8e-09	205299	33.0936
SBP (UKB s1)	rs12906125	G	A	0.673819	-0.0294946	0.00309338	1.5e-21	205299	90.9117
SBP (UKB s1)	rs12937792	T	G	0.211163	-0.0231041	0.00358181	1.1e-10	205299	41.6077
SBP (UKB s1)	rs13004226	G	C	0.725932	0.0278468	0.00323721	7.8e-18	205299	73.9962
SBP (UKB s1)	rs13125101	G	A	0.70724	-0.0399162	0.00318273	4.4e-36	205299	157.289
SBP (UKB s1)	rs13198983	G	A	0.596282	-0.0230123	0.00301561	2.3e-14	205299	58.2331
SBP (UKB s1)	rs1422279	C	T	0.615142	-0.0242575	0.00298499	4.4e-16	205299	66.0402
SBP (UKB s1)	rs1470260	T	C	0.815486	-0.0247489	0.00372767	3.2e-11	205299	44.0793
SBP (UKB s1)	rs150857355	G	C	0.977971	-0.0589098	0.0100446	4.5e-09	205299	34.3959
SBP (UKB s1)	rs152691	G	A	0.415983	0.0166532	0.00293721	1.4e-08	205299	32.146
SBP (UKB s1)	rs167479	G	T	0.527621	0.0292235	0.00290053	7.1e-24	205299	101.51
SBP (UKB s1)	rs16907873	T	C	0.917864	0.0295538	0.00527126	2.1e-08	205299	31.434
SBP (UKB s1)	rs17033041	A	G	0.804005	-0.0240504	0.00367637	6.1e-11	205299	42.7962
SBP (UKB s1)	rs1953088	C	A	0.369829	0.0168915	0.00300051	1.8e-08	205299	31.6917
SBP (UKB s1)	rs198837	T	A	0.470172	0.0172511	0.00289437	2.5e-09	205299	35.5244
SBP (UKB s1)	rs199696982	G	C	0.54905	0.0163542	0.00291391	2e-08	205299	31.4996
SBP (UKB s1)	rs200962701	A	T	0.460615	0.017272	0.00291235	3e-09	205299	35.1719
SBP (UKB s1)	rs2023843	C	T	0.073501	-0.0425593	0.00554367	1.6e-14	205299	58.938
SBP (UKB s1)	rs2076328	G	T	0.500327	0.0178215	0.00289349	7.3e-10	205299	37.9356
SBP (UKB s1)	rs2251804	T	C	0.574302	-0.0203863	0.00293214	3.6e-12	205299	48.34
SBP (UKB s1)	rs2291889	G	A	0.975539	0.0554772	0.00944118	4.2e-09	205299	34.5284
SBP (UKB s1)	rs2301597	T	C	0.425143	0.0235162	0.00293384	1.1e-15	205299	64.2481
SBP (UKB s1)	rs2303083	G	A	0.805381	0.0206377	0.00365762	1.7e-08	205299	31.8364
SBP (UKB s1)	rs2373859	C	T	0.340313	-0.0175076	0.00306984	1.2e-08	205299	32.5253
SBP (UKB s1)	rs2392929	T	G	0.80203	-0.0401027	0.00362653	2e-28	205299	122.283
SBP (UKB s1)	rs2524099	G	A	0.518873	-0.0173491	0.00295074	4.1e-09	205299	34.5692
SBP (UKB s1)	rs2588791	G	A	0.928272	0.0314739	0.00565412	2.6e-08	205299	30.9864
SBP (UKB s1)	rs262986	G	A	0.528887	0.0163404	0.00290982	2e-08	205299	31.5349
SBP (UKB s1)	rs2759315	C	A	0.557541	-0.0173813	0.00291252	2.4e-09	205299	35.6144
SBP (UKB s1)	rs2760061	T	A	0.521234	-0.0165314	0.00292678	1.6e-08	205299	31.9035
SBP (UKB s1)	rs2782980	T	C	0.281174	-0.0199711	0.00321188	5e-10	205299	38.662
SBP (UKB s1)	rs2867115	T	C	0.881682	0.0282738	0.0049654	1.2e-08	205299	32.4234
SBP (UKB s1)	rs34163229	G	T	0.859367	-0.0228395	0.00418377	4.8e-08	205299	29.8014
SBP (UKB s1)	rs35427	T	G	0.616297	0.02128	0.0030468	2.9e-12	205299	48.7815
SBP (UKB s1)	rs35479618	G	A	0.982318	-0.0605427	0.0109502	3.2e-08	205299	30.5691
SBP (UKB s1)	rs3802230	C	A	0.458582	0.0162805	0.0029079	2.2e-08	205299	31.3456
SBP (UKB s1)	rs42032	G	A	0.736662	0.0205115	0.00329583	4.9e-10	205299	38.7317
SBP (UKB s1)	rs432256	G	A	0.737625	0.0184689	0.00331795	2.6e-08	205299	30.9843
SBP (UKB s1)	rs4480845	T	C	0.357707	0.0183798	0.00303986	1.5e-09	205299	36.5571
SBP (UKB s1)	rs4691381	T	C	0.758827	0.0192472	0.00338787	1.3e-08	205299	32.2761
SBP (UKB s1)	rs4759062	C	T	0.701959	0.0180651	0.00317438	1.3e-08	205299	32.3864
SBP (UKB s1)	rs4968214	A	G	0.295633	0.0179385	0.00317921	1.7e-08	205299	31.837
SBP (UKB s1)	rs4980379	C	T	0.63612	-0.0237143	0.00301454	3.6e-15	205299	61.8839
SBP (UKB s1)	rs55779904	A	C	0.501753	-0.017071	0.00289747	3.8e-09	205299	34.7119
SBP (UKB s1)	rs55857306	G	A	0.837388	0.0404327	0.00392426	6.8e-25	205299	106.157
SBP (UKB s1)	rs59155780	C	A	0.927869	0.0357531	0.00559363	1.6e-10	205299	40.8545
SBP (UKB s1)	rs6026740	A	G	0.882179	-0.0283047	0.00451531	3.6e-10	205299	39.2954
SBP (UKB s1)	rs6040076	G	C	0.494158	0.019499	0.00292136	2.5e-11	205299	44.5507
SBP (UKB s1)	rs604723	T	C	0.275489	-0.0333977	0.00326239	1.4e-24	205299	104.801
SBP (UKB s1)	rs6062533	G	A	0.767645	0.0188727	0.00343305	3.9e-08	205299	30.2207
SBP (UKB s1)	rs60691990	T	C	0.657946	0.0207191	0.0030655	1.4e-11	205299	45.6817
SBP (UKB s1)	rs6108784	T	C	0.585628	-0.0193798	0.00295094	5.1e-11	205299	43.1301
SBP (UKB s1)	rs62254854	T	C	0.745021	0.0195867	0.00333887	4.5e-09	205299	34.4129
SBP (UKB s1)	rs6766170	C	A	0.503328	0.0159695	0.00291474	4.3e-08	205299	30.0182
SBP (UKB s1)	rs692155	A	G	0.520953	-0.0191703	0.00289756	3.7e-11	205299	43.7715
SBP (UKB s1)	rs7070115	A	G	0.577065	-0.0190086	0.00292852	8.5e-11	205299	42.1311
SBP (UKB s1)	rs7070797	G	A	0.858588	0.0288168	0.00417818	5.3e-12	205299	47.5684
SBP (UKB s1)	rs7107356	A	G	0.492525	-0.0214784	0.00289084	1.1e-13	205299	55.202
SBP (UKB s1)	rs73046792	G	A	0.837194	0.0244458	0.00391998	4.5e-10	205299	38.8901
SBP (UKB s1)	rs73106145	G	C	0.755279	0.0194086	0.00336829	8.3e-09	205299	33.2024
SBP (UKB s1)	rs73563812	G	T	0.763319	0.0214225	0.00341331	3.5e-10	205299	39.3901
SBP (UKB s1)	rs7760883	A	T	0.569342	-0.0163389	0.00293953	2.7e-08	205299	30.8953
SBP (UKB s1)	rs77870048	C	T	0.948083	-0.0402427	0.00652152	6.8e-10	205299	38.0781
SBP (UKB s1)	rs7926110	T	G	0.67262	0.0179087	0.00308483	6.4e-09	205299	33.7027
SBP (UKB s1)	rs7928810	C	A	0.379848	0.017468	0.00298011	4.6e-09	205299	34.3575
SBP (UKB s1)	rs8109951	C	T	0.63588	0.0186529	0.00300594	5.5e-10	205299	38.5062
SBP (UKB s1)	rs9313772	C	T	0.646211	0.0172681	0.00302438	1.1e-08	205299	32.5998
SBP (UKB s1)	rs9549328	C	T	0.771798	-0.019228	0.00344448	2.4e-08	205299	31.1617
SBP (UKB s1)	rs9650657	C	T	0.424515	0.0177215	0.00294044	1.7e-09	205299	36.3225
SBP (UKB s1)	rs9682814	T	C	0.384328	-0.017855	0.00297262	1.9e-09	205299	36.078
SBP (UKB s2)	rs10260816	C	G	0.560492	0.0195832	0.00291693	1.9e-11	205580	45.0728
SBP (UKB s2)	rs1050301	G	A	0.660828	0.0172655	0.00305077	1.5e-08	205580	32.0286
SBP (UKB s2)	rs1053924	T	C	0.313348	-0.0208106	0.00311801	2.5e-11	205580	44.5468
SBP (UKB s2)	rs10776752	G	T	0.926854	-0.0378172	0.00555507	9.9e-12	205580	46.3448
SBP (UKB s2)	rs10791828	C	G	0.323701	0.0177486	0.00308872	9.1e-09	205580	33.0198
SBP (UKB s2)	rs10857147	A	T	0.709976	-0.0341678	0.00319703	1.2e-26	205580	114.22
SBP (UKB s2)	rs10995311	C	G	0.555103	0.0186151	0.00292025	1.8e-10	205580	40.6342
SBP (UKB s2)	rs11079429	G	A	0.31806	-0.0186214	0.00314291	3.1e-09	205580	35.1042
SBP (UKB s2)	rs11105352	G	A	0.83116	0.0333968	0.00387896	7.3e-18	205580	74.1274
SBP (UKB s2)	rs11190709	G	A	0.111282	-0.0298265	0.00460953	9.8e-11	205580	41.8687
SBP (UKB s2)	rs11605215	G	A	0.805869	-0.0276372	0.00366257	4.5e-14	205580	56.9397
SBP (UKB s2)	rs11667829	G	A	0.669085	-0.0182086	0.0030942	4e-09	205580	34.63
SBP (UKB s2)	rs117472357	C	T	0.958305	-0.0441262	0.00738847	2.3e-09	205580	35.6684
SBP (UKB s2)	rs117539635	A	G	0.974394	0.0539298	0.00921475	4.8e-09	205580	34.2523
SBP (UKB s2)	rs1177764	C	G	0.404237	-0.0323319	0.00294072	4.1e-28	205580	120.88
SBP (UKB s2)	rs12258967	C	G	0.700703	0.0288158	0.0031573	7.1e-20	205580	83.297
SBP (UKB s2)	rs1250258	C	T	0.263689	0.0180899	0.00328244	3.6e-08	205580	30.3724
SBP (UKB s2)	rs12758643	C	T	0.710616	0.0223168	0.00318026	2.3e-12	205580	49.2421
SBP (UKB s2)	rs12779675	G	C	0.54004	-0.0167597	0.00290044	7.5e-09	205580	33.3889
SBP (UKB s2)	rs13252215	T	A	0.826506	-0.0230192	0.00382659	1.8e-09	205580	36.1875
SBP (UKB s2)	rs137923903	C	T	0.986097	0.0738637	0.0125514	4e-09	205580	34.6321
SBP (UKB s2)	rs17173238	A	G	0.713999	-0.0181211	0.00320078	1.5e-08	205580	32.0521
SBP (UKB s2)	rs1757211	G	A	0.75608	-0.0206227	0.00336635	9e-10	205580	37.5294
SBP (UKB s2)	rs17608766	T	C	0.854687	-0.0293626	0.00409259	7.3e-13	205580	51.4746
SBP (UKB s2)	rs2163379	A	C	0.376534	0.0258389	0.00301256	9.7e-18	205580	73.5662
SBP (UKB s2)	rs2178270	T	C	0.816733	0.0212792	0.00373598	1.2e-08	205580	32.4418
SBP (UKB s2)	rs2235806	T	C	0.8811	-0.024696	0.00448627	3.7e-08	205580	30.3027
SBP (UKB s2)	rs2254240	G	A	0.825322	0.0239455	0.00380275	3e-10	205580	39.6507
SBP (UKB s2)	rs2289125	A	C	0.214146	-0.0194286	0.00355	4.4e-08	205580	29.9519
SBP (UKB s2)	rs2341599	G	A	0.339006	0.0184061	0.00305704	1.7e-09	205580	36.2512
SBP (UKB s2)	rs2521501	A	T	0.677329	-0.0288649	0.00311459	1.9e-20	205580	85.8893
SBP (UKB s2)	rs2540951	A	G	0.623655	0.016969	0.00297648	1.2e-08	205580	32.5018
SBP (UKB s2)	rs2643826	C	T	0.548373	-0.0172832	0.00291158	2.9e-09	205580	35.2364
SBP (UKB s2)	rs268263	T	A	0.248531	-0.0316501	0.00336883	5.7e-21	205580	88.2661
SBP (UKB s2)	rs2717334	G	C	0.89622	-0.0265034	0.00475309	2.5e-08	205580	31.0922
SBP (UKB s2)	rs2724472	A	T	0.259729	-0.02165	0.00328843	4.6e-11	205580	43.3448
SBP (UKB s2)	rs2782980	T	C	0.2792	-0.0208044	0.00322237	1.1e-10	205580	41.6832
SBP (UKB s2)	rs28929474	C	T	0.979884	0.0612072	0.010307	2.9e-09	205580	35.2643
SBP (UKB s2)	rs3050338	C	G	0.782229	0.0226701	0.00360024	3e-10	205580	39.6499
SBP (UKB s2)	rs34502851	A	G	0.930149	0.033082	0.00571337	7e-09	205580	33.5273
SBP (UKB s2)	rs35021474	C	G	0.385346	0.0242122	0.00297729	4.2e-16	205580	66.1342
SBP (UKB s2)	rs35444	A	G	0.618363	0.0169032	0.00296668	1.2e-08	205580	32.4637
SBP (UKB s2)	rs36047283	A	G	0.87401	0.0351994	0.00437453	8.5e-16	205580	64.745
SBP (UKB s2)	rs3757395	G	C	0.449505	-0.0212075	0.00291384	3.4e-13	205580	52.9723
SBP (UKB s2)	rs3796205	G	C	0.646183	0.0177318	0.00303293	5e-09	205580	34.1807
SBP (UKB s2)	rs41275472	T	G	0.837655	0.0362657	0.00390994	1.8e-20	205580	86.0303
SBP (UKB s2)	rs42038	C	T	0.70143	0.0223224	0.00315824	1.6e-12	205580	49.9565
SBP (UKB s2)	rs4289664	C	T	0.92037	-0.03041	0.00534	1.2e-08	205580	32.4301
SBP (UKB s2)	rs4480845	T	C	0.359885	0.024496	0.00303266	6.6e-16	205580	65.2443
SBP (UKB s2)	rs4704937	T	C	0.571502	0.0219362	0.00291577	5.3e-14	205580	56.5999
SBP (UKB s2)	rs4766578	T	A	0.493612	0.0186586	0.00289052	1.1e-10	205580	41.6683
SBP (UKB s2)	rs4775769	T	G	0.0934971	-0.0291837	0.00498348	4.7e-09	205580	34.2938
SBP (UKB s2)	rs56054109	G	A	0.506778	0.0163226	0.00290782	2e-08	205580	31.5097
SBP (UKB s2)	rs56288724	A	G	0.57639	-0.0167586	0.00292412	1e-08	205580	32.8462
SBP (UKB s2)	rs57866767	T	C	0.565055	0.0252485	0.00292209	5.6e-18	205580	74.6593
SBP (UKB s2)	rs57946343	T	C	0.84831	0.0286064	0.00402665	1.2e-12	205580	50.4707
SBP (UKB s2)	rs59695806	T	C	0.706576	-0.022543	0.00317802	1.3e-12	205580	50.3164
SBP (UKB s2)	rs60204118	C	T	0.626415	0.0163894	0.00299591	4.5e-08	205580	29.9273
SBP (UKB s2)	rs612652	T	C	0.416426	-0.0296276	0.00294308	7.7e-24	205580	101.341
SBP (UKB s2)	rs62481856	G	A	0.80216	-0.0439514	0.00362465	7.7e-34	205580	147.032
SBP (UKB s2)	rs633185	G	C	0.285064	-0.0285359	0.00321586	7.1e-19	205580	78.7389
SBP (UKB s2)	rs6485612	C	A	0.71147	0.0193576	0.00320409	1.5e-09	205580	36.5
SBP (UKB s2)	rs67257108	A	G	0.812229	-0.0241285	0.00370262	7.2e-11	205580	42.4663
SBP (UKB s2)	rs6734118	C	A	0.781186	0.019164	0.00349881	4.3e-08	205580	30.0009
SBP (UKB s2)	rs6923947	G	A	0.550772	-0.0229139	0.00290672	3.2e-15	205580	62.1429
SBP (UKB s2)	rs7217916	A	G	0.387953	0.0165196	0.00297703	2.9e-08	205580	30.7916
SBP (UKB s2)	rs7250906	T	C	0.710711	-0.0210414	0.00322893	7.2e-11	205580	42.4652
SBP (UKB s2)	rs73046792	G	A	0.836108	0.0229939	0.00390065	3.7e-09	205580	34.7497
SBP (UKB s2)	rs73075659	A	G	0.65423	0.0191879	0.00305088	3.2e-10	205580	39.5555
SBP (UKB s2)	rs732998	T	C	0.922573	0.0518083	0.00540326	9e-22	205580	91.9362
SBP (UKB s2)	rs747249	A	G	0.361355	0.0207798	0.00301987	5.9e-12	205580	47.3484
SBP (UKB s2)	rs77870048	C	T	0.947852	-0.0605444	0.00650862	1.4e-20	205580	86.5307
SBP (UKB s2)	rs7834679	C	T	0.745067	0.0189158	0.00332546	1.3e-08	205580	32.3553
SBP (UKB s2)	rs7915250	G	C	0.387589	0.0164535	0.00298482	3.5e-08	205580	30.3865
SBP (UKB s2)	rs8084192	C	T	0.841961	0.0237266	0.00398836	2.7e-09	205580	35.3901
SBP (UKB s2)	rs8102624	G	A	0.92766	-0.0307972	0.00558004	3.4e-08	205580	30.4612
SBP (UKB s2)	rs8107835	G	A	0.40713	0.0162321	0.00295735	4e-08	205580	30.126
SBP (UKB s2)	rs891511	G	A	0.678563	0.0183662	0.00312515	4.2e-09	205580	34.538
SBP (UKB s2)	rs916880	G	A	0.0741811	-0.0385359	0.00553812	3.4e-12	205580	48.418
SBP (UKB s2)	rs9363415	T	C	0.488398	-0.0164094	0.00288898	1.3e-08	205580	32.2625
DBP (UKB s1)	rs10260816	C	G	0.559099	-0.0218716	0.00307345	1.1e-12	205238	50.6416
DBP (UKB s1)	rs10744971	T	C	0.610926	0.0284271	0.00315569	2.1e-19	205238	81.148
DBP (UKB s1)	rs10840378	C	T	0.813862	-0.0280724	0.0039136	7.3e-13	205238	51.4526
DBP (UKB s1)	rs10840457	A	G	0.314368	0.0202977	0.00328704	6.6e-10	205238	38.1317
DBP (UKB s1)	rs10894192	T	A	0.427579	-0.0225195	0.00311684	5e-13	205238	52.202
DBP (UKB s1)	rs10993958	G	A	0.92034	0.0396785	0.00576349	5.8e-12	205238	47.3958
DBP (UKB s1)	rs11021233	G	A	0.843536	0.0229942	0.00420893	4.7e-08	205238	29.8466
DBP (UKB s1)	rs11039149	A	G	0.722654	-0.0194451	0.00340639	1.1e-08	205238	32.5858
DBP (UKB s1)	rs11099097	C	T	0.70787	-0.0389837	0.00336012	4e-31	205238	134.604
DBP (UKB s1)	rs11105358	C	G	0.404278	-0.0214761	0.00310856	4.9e-12	205238	47.7303
DBP (UKB s1)	rs115478735	A	T	0.814129	0.0214678	0.00392502	4.5e-08	205238	29.9151
DBP (UKB s1)	rs11592442	T	A	0.56773	0.0201448	0.00308383	6.5e-11	205238	42.6724
DBP (UKB s1)	rs11636952	T	C	0.30753	0.0328395	0.00331258	3.6e-23	205238	98.2791
DBP (UKB s1)	rs11852887	A	C	0.239179	-0.0248633	0.00359715	4.8e-12	205238	47.7751
DBP (UKB s1)	rs1197668	G	A	0.539603	0.0175121	0.00306493	1.1e-08	205238	32.6465
DBP (UKB s1)	rs12258967	C	G	0.700937	0.0263312	0.00333505	2.9e-15	205238	62.3356
DBP (UKB s1)	rs12496226	G	T	0.681209	-0.0194058	0.00326663	2.8e-09	205238	35.291
DBP (UKB s1)	rs12656497	T	C	0.403004	-0.0284622	0.00311021	5.6e-20	205238	83.7446
DBP (UKB s1)	rs12693302	G	A	0.350964	0.0224819	0.00318999	1.8e-12	205238	49.6694
DBP (UKB s1)	rs1275957	G	T	0.402219	0.0186794	0.00312159	2.2e-09	205238	35.8075
DBP (UKB s1)	rs12906962	T	C	0.679491	-0.0213724	0.00328748	8e-11	205238	42.265
DBP (UKB s1)	rs13020607	T	C	0.834078	-0.0226352	0.00409416	3.2e-08	205238	30.5661
DBP (UKB s1)	rs13021222	G	C	0.725268	0.0224978	0.003425	5.1e-11	205238	43.148
DBP (UKB s1)	rs13107325	C	T	0.925041	0.0427669	0.00579887	1.6e-13	205238	54.3912
DBP (UKB s1)	rs13139571	C	A	0.765214	0.0203168	0.00359911	1.7e-08	205238	31.8653
DBP (UKB s1)	rs13198983	G	A	0.596257	-0.0238643	0.00317684	5.8e-14	205238	56.4297
DBP (UKB s1)	rs13205180	C	T	0.507713	-0.0186951	0.00305782	9.7e-10	205238	37.3795
DBP (UKB s1)	rs134077	A	G	0.437067	0.0184954	0.00307953	1.9e-09	205238	36.0712
DBP (UKB s1)	rs145243744	C	T	0.916991	0.0306674	0.00555934	3.5e-08	205238	30.4303
DBP (UKB s1)	rs1487445	C	T	0.51804	0.0167056	0.00305422	4.5e-08	205238	29.9175
DBP (UKB s1)	rs150712233	A	G	0.782089	0.0268073	0.0037221	5.9e-13	205238	51.8717
DBP (UKB s1)	rs1522387	A	G	0.55762	-0.0171309	0.00306542	2.3e-08	205238	31.2306
DBP (UKB s1)	rs1579036	G	A	0.679071	-0.0207725	0.00327003	2.1e-10	205238	40.3528
DBP (UKB s1)	rs167479	G	T	0.527614	0.0297615	0.00305609	2.1e-22	205238	94.8368
DBP (UKB s1)	rs1887320	G	A	0.524819	-0.0244375	0.00305721	1.3e-15	205238	63.8947
DBP (UKB s1)	rs1918969	T	C	0.539831	0.0216102	0.00306141	1.7e-12	205238	49.8282
DBP (UKB s1)	rs198851	T	G	0.150323	0.0240366	0.00426734	1.8e-08	205238	31.7273
DBP (UKB s1)	rs2004776	C	T	0.759595	-0.0212071	0.00356849	2.8e-09	205238	35.3178
DBP (UKB s1)	rs2274224	G	C	0.564532	0.0180532	0.0030673	4e-09	205238	34.6415
DBP (UKB s1)	rs2301597	T	C	0.425136	0.0180727	0.0030915	5e-09	205238	34.1751
DBP (UKB s1)	rs2493296	C	T	0.861348	-0.0249419	0.00441861	1.7e-08	205238	31.8632
DBP (UKB s1)	rs2782652	T	C	0.545745	-0.0200598	0.00306643	6.1e-11	205238	42.7947
DBP (UKB s1)	rs2782980	T	C	0.281201	-0.0251216	0.00338353	1.1e-13	205238	55.1255
DBP (UKB s1)	rs2836411	C	T	0.647261	-0.0214684	0.0032191	2.6e-11	205238	44.4764
DBP (UKB s1)	rs28413626	G	A	0.785366	0.0225668	0.00372755	1.4e-09	205238	36.6515
DBP (UKB s1)	rs28429256	G	A	0.666485	-0.0199143	0.00327804	1.2e-09	205238	36.9062
DBP (UKB s1)	rs35429	A	G	0.617229	0.0175842	0.0031423	2.2e-08	205238	31.3148
DBP (UKB s1)	rs35479618	G	A	0.982328	-0.0686949	0.0115404	2.6e-09	205238	35.4329
DBP (UKB s1)	rs3743846	A	G	0.799378	-0.0208646	0.00381075	4.4e-08	205238	29.9778
DBP (UKB s1)	rs3744251	G	A	0.925994	-0.0422635	0.00582191	3.9e-13	205238	52.6986
DBP (UKB s1)	rs374836542	A	C	0.514327	-0.018375	0.00336231	4.6e-08	205238	29.866
DBP (UKB s1)	rs3790605	C	G	0.680768	-0.0222088	0.00327491	1.2e-11	205238	45.9889
DBP (UKB s1)	rs3918226	C	T	0.918823	-0.0372265	0.00565725	4.7e-11	205238	43.3006
DBP (UKB s1)	rs4687477	T	C	0.612286	-0.0177881	0.00314481	1.5e-08	205238	31.9943
DBP (UKB s1)	rs500564	T	A	0.809646	-0.0214833	0.0039027	3.7e-08	205238	30.3019
DBP (UKB s1)	rs541610763	A	C	0.820434	-0.0246401	0.00403022	9.7e-10	205238	37.379
DBP (UKB s1)	rs55857306	G	A	0.837386	0.0375864	0.00413478	9.9e-20	205238	82.6336
DBP (UKB s1)	rs57946343	T	C	0.8491	0.0321079	0.00426338	5e-14	205238	56.7175
DBP (UKB s1)	rs58962779	T	C	0.693337	-0.0187732	0.00332849	1.7e-08	205238	31.8114
DBP (UKB s1)	rs60248638	G	A	0.866434	-0.0359993	0.00471591	2.3e-14	205238	58.2715
DBP (UKB s1)	rs6026740	A	G	0.882161	-0.0343913	0.00475662	4.8e-13	205238	52.2757
DBP (UKB s1)	rs604723	T	C	0.275507	-0.0348665	0.00343749	3.6e-24	205238	102.881
DBP (UKB s1)	rs62046624	G	C	0.874326	0.0264491	0.0046195	1e-08	205238	32.7817
DBP (UKB s1)	rs622871	A	G	0.308755	-0.0265567	0.00329468	7.6e-16	205238	64.9712
DBP (UKB s1)	rs6585256	A	C	0.269903	-0.020289	0.00349274	6.3e-09	205238	33.7433
DBP (UKB s1)	rs6669104	C	T	0.644875	-0.0222315	0.00318064	2.8e-12	205238	48.8549
DBP (UKB s1)	rs6803522	T	A	0.434051	-0.0188559	0.00313234	1.7e-09	205238	36.2372
DBP (UKB s1)	rs6890251	C	T	0.848088	-0.0240438	0.00425002	1.5e-08	205238	32.0055
DBP (UKB s1)	rs692155	A	G	0.520949	-0.0226695	0.00305305	1.1e-13	205238	55.1336
DBP (UKB s1)	rs7000772	A	G	0.504126	0.0206152	0.00306241	1.7e-11	205238	45.3155
DBP (UKB s1)	rs7137828	C	T	0.48416	0.0360706	0.00305109	3e-32	205238	139.765
DBP (UKB s1)	rs72654647	G	A	0.751763	-0.021171	0.00353475	2.1e-09	205238	35.8729
DBP (UKB s1)	rs72681709	C	G	0.85009	0.0243136	0.00432219	1.9e-08	205238	31.644
DBP (UKB s1)	rs72742024	C	T	0.666679	0.02085	0.00323398	1.1e-10	205238	41.5661
DBP (UKB s1)	rs72812818	G	C	0.69932	0.0234824	0.00332461	1.6e-12	205238	49.8889
DBP (UKB s1)	rs72854462	A	G	0.749786	-0.0230243	0.00352894	6.8e-11	205238	42.5684
DBP (UKB s1)	rs73073676	A	T	0.665342	0.0222096	0.00325966	9.5e-12	205238	46.4232
DBP (UKB s1)	rs73087411	C	T	0.815902	-0.022941	0.00396471	7.2e-09	205238	33.4812
DBP (UKB s1)	rs751984	T	C	0.884053	0.0285589	0.00479381	2.6e-09	205238	35.4913
DBP (UKB s1)	rs7760883	A	T	0.569334	-0.0198332	0.00309671	1.5e-10	205238	41.0191
DBP (UKB s1)	rs77924615	G	A	0.80236	0.0222626	0.00387048	8.8e-09	205238	33.0842
DBP (UKB s1)	rs78378222	T	G	0.987836	-0.080784	0.0142177	1.3e-08	205238	32.2843
DBP (UKB s1)	rs7967844	G	C	0.371457	0.0218524	0.00315303	4.2e-12	205238	48.033
DBP (UKB s1)	rs810057	T	C	0.664974	-0.0203753	0.0032252	2.7e-10	205238	39.9111
DBP (UKB s1)	rs857011	G	A	0.413875	0.021519	0.00313859	7.1e-12	205238	47.0086
DBP (UKB s1)	rs9788133	G	A	0.567079	-0.0176561	0.00308692	1.1e-08	205238	32.7144
DBP (UKB s2)	rs10059884	C	A	0.404486	-0.0250357	0.00310073	6.8e-16	205512	65.1914
DBP (UKB s2)	rs10757270	A	G	0.573668	0.0181438	0.0030937	4.5e-09	205512	34.3954
DBP (UKB s2)	rs10774625	A	G	0.494049	0.0374159	0.00304408	1e-34	205512	151.077
DBP (UKB s2)	rs10857147	A	T	0.709984	-0.0335083	0.00336996	2.7e-23	205512	98.8682
DBP (UKB s2)	rs10896018	G	A	0.711703	0.019455	0.00338112	8.7e-09	205512	33.1088
DBP (UKB s2)	rs11073389	C	T	0.58885	0.0173268	0.0031051	2.4e-08	205512	31.1377
DBP (UKB s2)	rs111663960	A	G	0.876487	-0.0325433	0.00461768	1.8e-12	205512	49.6678
DBP (UKB s2)	rs11187838	G	A	0.565501	0.0240953	0.00308002	5.2e-15	205512	61.2007
DBP (UKB s2)	rs11222084	A	T	0.629915	0.0180511	0.00314496	9.5e-09	205512	32.9439
DBP (UKB s2)	rs112265631	T	G	0.656027	-0.021798	0.00322446	1.4e-11	205512	45.7001
DBP (UKB s2)	rs115478735	A	T	0.815115	0.0241711	0.00391804	6.9e-10	205512	38.0589
DBP (UKB s2)	rs11636952	T	C	0.30961	0.0258595	0.00330169	4.8e-15	205512	61.3431
DBP (UKB s2)	rs11666251	T	C	0.739556	-0.0211809	0.00348779	1.3e-09	205512	36.8798
DBP (UKB s2)	rs117539635	A	G	0.974393	0.0677492	0.00971214	3e-12	205512	48.6607
DBP (UKB s2)	rs11782995	G	A	0.748428	0.0254438	0.00351169	4.3e-13	205512	52.4968
DBP (UKB s2)	rs12061451	C	A	0.697015	-0.0294621	0.00331445	6.2e-19	205512	79.0142
DBP (UKB s2)	rs12258967	C	G	0.700704	0.0222171	0.00332851	2.5e-11	205512	44.5529
DBP (UKB s2)	rs12575686	G	T	0.820265	-0.0222529	0.00397365	2.1e-08	205512	31.3614
DBP (UKB s2)	rs12768534	G	A	0.526868	-0.0202865	0.00304668	2.8e-11	205512	44.3363
DBP (UKB s2)	rs13107325	C	T	0.925153	0.0416825	0.00578417	5.7e-13	205512	51.9308
DBP (UKB s2)	rs1322640	T	C	0.219722	0.0239971	0.003686	7.5e-11	205512	42.3847
DBP (UKB s2)	rs167479	G	T	0.526872	0.022937	0.00304775	5.2e-14	205512	56.6388
DBP (UKB s2)	rs1687318	T	C	0.269919	0.0211429	0.0034319	7.2e-10	205512	37.9542
DBP (UKB s2)	rs1731247	A	G	0.255786	0.0236403	0.0034865	1.2e-11	205512	45.9755
DBP (UKB s2)	rs17332320	G	T	0.794351	0.021243	0.0037813	1.9e-08	205512	31.5609
DBP (UKB s2)	rs17376328	G	A	0.945642	0.0482719	0.00670979	6.3e-13	205512	51.7571
DBP (UKB s2)	rs17432462	T	C	0.623481	-0.0175231	0.00314053	2.4e-08	205512	31.1326
DBP (UKB s2)	rs2007946	A	G	0.710746	-0.0189347	0.00338755	2.3e-08	205512	31.2424
DBP (UKB s2)	rs2010379	T	C	0.607425	-0.0188652	0.00315111	2.1e-09	205512	35.8425
DBP (UKB s2)	rs2062316	A	G	0.555899	-0.0177046	0.00307154	8.2e-09	205512	33.2247
DBP (UKB s2)	rs2276864	T	C	0.675295	-0.0211291	0.0032774	1.1e-10	205512	41.5628
DBP (UKB s2)	rs2417820	T	C	0.283254	-0.0261193	0.00337636	1e-14	205512	59.8446
DBP (UKB s2)	rs2493290	G	A	0.859363	-0.0239672	0.00437678	4.4e-08	205512	29.9866
DBP (UKB s2)	rs2521501	A	T	0.677315	-0.0266179	0.00328267	5.1e-16	205512	65.7494
DBP (UKB s2)	rs2681485	G	A	0.407293	-0.0179624	0.00310518	7.3e-09	205512	33.4623
DBP (UKB s2)	rs2782980	T	C	0.2792	-0.0258617	0.00339714	2.7e-14	205512	57.9547
DBP (UKB s2)	rs2836411	C	T	0.647513	-0.0186642	0.0032239	7.1e-09	205512	33.5162
DBP (UKB s2)	rs28676499	C	T	0.806772	0.0224675	0.00386308	6e-09	205512	33.8254
DBP (UKB s2)	rs2963482	A	G	0.674103	-0.0193184	0.00326289	3.2e-09	205512	35.0539
DBP (UKB s2)	rs35221527	G	A	0.828236	0.022815	0.0040765	2.2e-08	205512	31.3232
DBP (UKB s2)	rs35441	C	T	0.618333	0.0198054	0.00312828	2.4e-10	205512	40.0824
DBP (UKB s2)	rs3731851	A	T	0.810516	-0.0214472	0.00389987	3.8e-08	205512	30.2441
DBP (UKB s2)	rs3757394	C	T	0.374041	-0.0206927	0.00316361	6.1e-11	205512	42.783
DBP (UKB s2)	rs41475048	A	G	0.745472	-0.0200794	0.00350402	1e-08	205512	32.8372
DBP (UKB s2)	rs4336994	G	A	0.286061	0.0192427	0.00337618	1.2e-08	205512	32.4849
DBP (UKB s2)	rs4728871	C	A	0.540531	-0.0196077	0.00311909	3.3e-10	205512	39.5181
DBP (UKB s2)	rs4841093	C	G	0.543949	-0.0225121	0.00308809	3.1e-13	205512	53.144
DBP (UKB s2)	rs4980387	C	T	0.584677	0.0223111	0.00313301	1.1e-12	205512	50.7128
DBP (UKB s2)	rs5418	G	A	0.426972	-0.0188255	0.00308041	9.9e-10	205512	37.3488
DBP (UKB s2)	rs55944332	A	G	0.764165	-0.0228209	0.00359593	2.2e-10	205512	40.2756
DBP (UKB s2)	rs57200316	A	T	0.908016	-0.0333602	0.00533524	4e-10	205512	39.0974
DBP (UKB s2)	rs57408535	A	T	0.519487	-0.0209512	0.00306055	7.6e-12	205512	46.8618
DBP (UKB s2)	rs6271	C	T	0.926391	0.0457917	0.00582163	3.7e-15	205512	61.8707
DBP (UKB s2)	rs633185	G	C	0.285068	-0.0297818	0.00339135	1.6e-18	205512	77.1182
DBP (UKB s2)	rs6897617	G	A	0.711312	0.0230971	0.00336177	6.4e-12	205512	47.2042
DBP (UKB s2)	rs6923947	G	A	0.550745	-0.0242601	0.00306353	2.4e-15	205512	62.7107
DBP (UKB s2)	rs7034554	A	G	0.626334	0.0173609	0.00315034	3.6e-08	205512	30.3688
DBP (UKB s2)	rs7079	G	T	0.66991	0.0186918	0.00323449	7.5e-09	205512	33.3959
DBP (UKB s2)	rs7122026	C	A	0.525679	-0.0182137	0.00310669	4.6e-09	205512	34.3719
DBP (UKB s2)	rs7257694	C	T	0.599352	-0.0265917	0.00312211	1.6e-17	205512	72.5431
DBP (UKB s2)	rs72683923	T	C	0.980261	0.0644869	0.0109454	3.8e-09	205512	34.712
DBP (UKB s2)	rs72693377	C	T	0.955927	0.0469648	0.00763445	7.7e-10	205512	37.8433
DBP (UKB s2)	rs72799341	G	A	0.760384	-0.0200122	0.00356264	1.9e-08	205512	31.5533
DBP (UKB s2)	rs72831343	T	G	0.854719	0.0333061	0.00431934	1.2e-14	205512	59.4585
DBP (UKB s2)	rs7308356	A	G	0.371291	0.0190724	0.00315153	1.4e-09	205512	36.6243
DBP (UKB s2)	rs751984	T	C	0.885078	0.0297103	0.00481156	6.6e-10	205512	38.1277
DBP (UKB s2)	rs75777337	T	A	0.895441	-0.0333175	0.00498536	2.3e-11	205512	44.6635
DBP (UKB s2)	rs7626980	G	A	0.464643	0.0234775	0.00305739	1.6e-14	205512	58.9664
DBP (UKB s2)	rs76752100	G	T	0.92401	0.0439625	0.00577521	2.7e-14	205512	57.9469
DBP (UKB s2)	rs78473917	T	C	0.850528	0.0237731	0.00428236	2.8e-08	205512	30.8182
DBP (UKB s2)	rs78845099	A	T	0.724473	0.028246	0.00342336	1.6e-16	205512	68.0784
DBP (UKB s2)	rs8084192	C	T	0.84197	0.0234508	0.00420459	2.4e-08	205512	31.1078
DBP (UKB s2)	rs889509	A	G	0.58211	0.0205344	0.00312286	4.8e-11	205512	43.2375
DBP (UKB s2)	rs891511	G	A	0.678564	0.0219134	0.00329496	2.9e-11	205512	44.23
DBP (UKB s2)	rs9271500	C	T	0.540152	-0.023162	0.00311128	9.7e-14	205512	55.4211
DBP (UKB s2)	rs9273453	C	G	0.874916	0.0378075	0.0049323	1.8e-14	205512	58.7564
DBP (UKB s2)	rs9835059	A	G	0.161506	0.034716	0.00413946	5e-17	205512	70.335
eGFR (CKDGen2016)	rs1800615	T	C	0.231	-0.0058	0.00092	1.89998e-09	133723	39.7448
eGFR (CKDGen2016)	rs267734	C	T	0.208	0.0079	0.0011	4.00037e-13	133724	51.5785
eGFR (CKDGen2016)	rs3850625	A	G	0.097	0.008	0.0014	6.4e-09	133669	32.6531
eGFR (CKDGen2016)	rs2712184	A	C	0.541	-0.0049	0.00092	2.69998e-08	133795	28.3672
eGFR (CKDGen2016)	rs2926678	T	C	0.621	0.011	0.0016	2.19989e-11	100502	47.2656
eGFR (CKDGen2016)	rs1260326	C	T	0.58	-0.0068	0.00092	3.40017e-14	133767	54.6314
eGFR (CKDGen2016)	rs3820716	A	G	0.5	-0.0052	0.00092	2.69998e-09	133751	31.9471
eGFR (CKDGen2016)	rs715	C	T	0.292	-0.0096	0.001	2.29985e-21	130461	92.16
eGFR (CKDGen2016)	rs6546838	G	A	0.252	0.0093	0.001	7.70016e-20	133798	86.49
eGFR (CKDGen2016)	rs807601	T	G	0.319	0.0064	0.00092	6.59933e-12	133714	48.3932
eGFR (CKDGen2016)	rs6795744	A	G	0.133	0.0071	0.0012	9.59997e-09	133718	35.0069
eGFR (CKDGen2016)	rs2861422	T	C	0.248	0.0074	0.001	9.09913e-14	132783	54.76
eGFR (CKDGen2016)	rs17319721	A	G	0.42	-0.011	0.00092	1.29987e-37	133700	142.958
eGFR (CKDGen2016)	rs228611	A	G	0.447	-0.0055	0.00092	4.70002e-10	133788	35.7396
eGFR (CKDGen2016)	rs7735249	G	C	0.093	0.011	0.0018	2.1e-09	132513	37.3457
eGFR (CKDGen2016)	rs6420094	G	A	0.367	-0.0096	0.001	4.90004e-22	131066	92.16
eGFR (CKDGen2016)	rs11959928	A	T	0.431	-0.0083	0.00092	1.69981e-20	133703	81.3918
eGFR (CKDGen2016)	rs9472135	C	T	0.266	0.008	0.001	3.29989e-15	133689	64
eGFR (CKDGen2016)	rs12209517	G	C	0.096	-0.01	0.0013	1.10002e-14	133691	59.1716
eGFR (CKDGen2016)	rs316009	C	T	0.903	-0.013	0.0014	4.40048e-19	133807	86.2245
eGFR (CKDGen2016)	rs1405809	A	G	0.235	0.0064	0.001	8.30004e-10	133652	40.96
eGFR (CKDGen2016)	rs10277115	T	A	0.785	-0.0095	0.0014	1.09999e-10	115895	46.0459
eGFR (CKDGen2016)	rs7805747	A	G	0.296	-0.013	0.0011	8.00018e-29	131772	139.669
eGFR (CKDGen2016)	rs848490	C	G	0.727	0.0073	0.001	7.8001e-13	127291	53.29
eGFR (CKDGen2016)	rs3758086	A	G	0.446	-0.0071	0.00092	1.69981e-15	133679	59.5581
eGFR (CKDGen2016)	rs4744712	C	A	0.617	0.0071	0.00092	4.30031e-15	133720	59.5581
eGFR (CKDGen2016)	rs913423	A	G	0.535	-0.0052	0.00092	5.1e-09	132861	31.9471
eGFR (CKDGen2016)	rs10994856	A	G	0.186	0.0075	0.0011	1.2e-10	133701	46.4876
eGFR (CKDGen2016)	rs1044261	T	C	0.084	-0.011	0.0016	1.20005e-11	133810	47.2656
eGFR (CKDGen2016)	rs4014195	G	C	0.327	-0.0061	0.00092	2.19989e-11	133723	43.9627
eGFR (CKDGen2016)	rs163160	G	A	0.143	-0.0067	0.0011	9.69996e-09	133721	37.0992
eGFR (CKDGen2016)	rs963837	C	T	0.456	0.0078	0.00092	5.70033e-18	133795	71.8809
eGFR (CKDGen2016)	rs10774021	T	C	0.695	-0.0063	0.00092	4.79954e-12	133799	46.8927
eGFR (CKDGen2016)	rs11613352	T	C	0.25	0.0057	0.001	4.70002e-08	132780	32.49
eGFR (CKDGen2016)	rs7956634	C	T	0.174	0.0068	0.0011	2.5e-09	133722	38.2149
eGFR (CKDGen2016)	rs1394125	A	G	0.35	-0.0073	0.001	5.50047e-14	133740	53.29
eGFR (CKDGen2016)	rs2467853	G	T	0.328	-0.013	0.00092	1e-42	132748	199.669
eGFR (CKDGen2016)	rs491567	C	A	0.208	0.0084	0.001	2.90001e-15	133723	70.56
eGFR (CKDGen2016)	rs13329952	C	T	0.217	0.016	0.0011	9.49948e-43	132769	211.57
eGFR (CKDGen2016)	rs11655511	T	C	0.779	-0.0083	0.0011	1e-13	133687	56.9339
eGFR (CKDGen2016)	rs894680	A	G	0.42	-0.0065	0.00092	1e-11	132671	49.9173
eGFR (CKDGen2016)	rs6503507	T	C	0.27	0.0076	0.001	1.50003e-14	133722	57.76
eGFR (CKDGen2016)	rs11657044	C	T	0.82	0.011	0.0012	7.89951e-22	132577	84.0278
eGFR (CKDGen2016)	rs12975033	T	A	0.433	0.0052	0.00092	4.70002e-09	133724	31.9471
eGFR (CKDGen2016)	rs12460876	C	T	0.423	0.0066	0.00092	1.9002e-13	133702	51.465
eGFR (CKDGen2016)	rs17216707	C	T	0.212	0.0084	0.0011	6.00067e-13	133656	58.314
eGFR (CKDGen2016)	rs6088580	C	G	0.51	-0.0055	0.00092	7.19996e-10	132773	35.7396

### Sheet: ST3. Bidirectional MR
ST5. Bidirectional MR estimates without Steiger filtering
All traits were present as trait name (source of the trait); UKB, UK Biobank; CKDGen, the Chronic Kidney Disease Genetics Consortium; SBP and DBP, systolic and diastolic blood pressure; eGFR, estimated glomerular filtration rate.
exposure	outcome	method	nsnp	b	se	pval
Urate (CKDGen)	eGFR (CKDGen2019)	MR Egger	96	0.0454688	0.111957	0.685572
Urate (CKDGen)	eGFR (CKDGen2019)	Weighted median	96	-0.060036	0.0214665	0.00516237
Urate (CKDGen)	eGFR (CKDGen2019)	Inverse variance weighted	96	-0.0986785	0.062788	0.11604
Urate (CKDGen)	eGFR (CKDGen2019)	Simple mode	96	-0.222146	0.0650208	0.00093492
Urate (CKDGen)	eGFR (CKDGen2019)	Weighted mode	96	-0.0553347	0.0185028	0.00354571
Urate (CKDGen)	SBP (UKB)	MR Egger	95	-0.0113574	0.032417	0.726865
Urate (CKDGen)	SBP (UKB)	Weighted median	95	0.0376575	0.0149526	0.011787
Urate (CKDGen)	SBP (UKB)	Inverse variance weighted	95	0.0765378	0.0191575	6.46424e-05
Urate (CKDGen)	SBP (UKB)	Simple mode	95	0.0511862	0.0314914	0.107425
Urate (CKDGen)	SBP (UKB)	Weighted mode	95	0.0151027	0.0125388	0.23143
Urate (CKDGen)	DBP (UKB)	MR Egger	95	-0.0371986	0.0363211	0.308417
Urate (CKDGen)	DBP (UKB)	Weighted median	95	0.0442412	0.0140783	0.00167511
Urate (CKDGen)	DBP (UKB)	Inverse variance weighted	95	0.0921512	0.0222562	3.4659e-05
Urate (CKDGen)	DBP (UKB)	Simple mode	95	0.0489565	0.0256784	0.0596366
Urate (CKDGen)	DBP (UKB)	Weighted mode	95	0.0300106	0.0117938	0.012569
eGFR (CKDGen2019)	Urate (CKDGen)	MR Egger	196	0.000419198	0.0779317	0.995714
eGFR (CKDGen2019)	Urate (CKDGen)	Weighted median	196	-0.116049	0.0202215	9.53025e-09
eGFR (CKDGen2019)	Urate (CKDGen)	Inverse variance weighted	196	-0.104819	0.0319418	0.00103236
eGFR (CKDGen2019)	Urate (CKDGen)	Simple mode	196	-0.21427	0.0548305	0.000128378
eGFR (CKDGen2019)	Urate (CKDGen)	Weighted mode	196	-0.171808	0.0613354	0.00560557
eGFR (CKDGen2019)	SBP (UKB)	MR Egger	197	0.0318554	0.0428662	0.458294
eGFR (CKDGen2019)	SBP (UKB)	Weighted median	197	0.0121627	0.0127913	0.341676
eGFR (CKDGen2019)	SBP (UKB)	Inverse variance weighted	197	0.0116123	0.0175707	0.508682
eGFR (CKDGen2019)	SBP (UKB)	Simple mode	197	0.0384128	0.0531199	0.470459
eGFR (CKDGen2019)	SBP (UKB)	Weighted mode	197	0.0274196	0.0393235	0.486452
eGFR (CKDGen2019)	DBP (UKB)	MR Egger	197	-0.0187276	0.0460802	0.684885
eGFR (CKDGen2019)	DBP (UKB)	Weighted median	197	-0.00445028	0.0136773	0.744895
eGFR (CKDGen2019)	DBP (UKB)	Inverse variance weighted	197	-0.0170367	0.0188751	0.366737
eGFR (CKDGen2019)	DBP (UKB)	Simple mode	197	0.00575602	0.032999	0.861708
eGFR (CKDGen2019)	DBP (UKB)	Weighted mode	197	0.0269049	0.0256653	0.29579
eGFR (CKDGen2019)	Urate (UKB)	MR Egger	197	-0.00953787	0.0825625	0.908149
eGFR (CKDGen2019)	Urate (UKB)	Weighted median	197	-0.0721937	0.0169089	1.95855e-05
eGFR (CKDGen2019)	Urate (UKB)	Inverse variance weighted	197	-0.111342	0.0339905	0.00105408
eGFR (CKDGen2019)	Urate (UKB)	Simple mode	197	-0.144796	0.0712507	0.0434816
eGFR (CKDGen2019)	Urate (UKB)	Weighted mode	197	0.0142789	0.0248982	0.56697
Urate (UKB)	eGFR (CKDGen2019)	MR Egger	286	-0.00407499	0.0703061	0.953821
Urate (UKB)	eGFR (CKDGen2019)	Weighted median	286	-0.0551934	0.0232792	0.0177434
Urate (UKB)	eGFR (CKDGen2019)	Inverse variance weighted	286	-0.165628	0.0384151	1.62132e-05
Urate (UKB)	eGFR (CKDGen2019)	Simple mode	286	-0.100006	0.0831611	0.230144
Urate (UKB)	eGFR (CKDGen2019)	Weighted mode	286	-0.0388744	0.0212158	0.0679449
SBP (UKB)	eGFR (CKDGen2019)	MR Egger	237	0.0278228	0.0933769	0.765995
SBP (UKB)	eGFR (CKDGen2019)	Weighted median	237	-0.0427797	0.0224758	0.0569927
SBP (UKB)	eGFR (CKDGen2019)	Inverse variance weighted	237	-0.0211059	0.0311742	0.498387
SBP (UKB)	eGFR (CKDGen2019)	Simple mode	237	-0.0678492	0.073611	0.357612
SBP (UKB)	eGFR (CKDGen2019)	Weighted mode	237	-0.0536286	0.0557644	0.337185
SBP (UKB)	Urate (CKDGen)	MR Egger	229	-0.059081	0.0689084	0.392137
SBP (UKB)	Urate (CKDGen)	Weighted median	229	0.0761753	0.0209944	0.000285231
SBP (UKB)	Urate (CKDGen)	Inverse variance weighted	229	0.129852	0.0232301	2.273e-08
SBP (UKB)	Urate (CKDGen)	Simple mode	229	0.0695173	0.0663161	0.295624
SBP (UKB)	Urate (CKDGen)	Weighted mode	229	0.0295353	0.0468082	0.528682
DBP (UKB)	eGFR (CKDGen2019)	MR Egger	231	0.0390888	0.111501	0.726233
DBP (UKB)	eGFR (CKDGen2019)	Weighted median	231	-0.00391844	0.0219625	0.858397
DBP (UKB)	eGFR (CKDGen2019)	Inverse variance weighted	231	-0.0648859	0.0350142	0.0638633
DBP (UKB)	eGFR (CKDGen2019)	Simple mode	231	0.0671853	0.0604232	0.267337
DBP (UKB)	eGFR (CKDGen2019)	Weighted mode	231	0.042416	0.0520011	0.41553
DBP (UKB)	Urate (CKDGen)	MR Egger	222	0.0742835	0.0766582	0.333598
DBP (UKB)	Urate (CKDGen)	Weighted median	222	0.0529813	0.0203036	0.00906852
DBP (UKB)	Urate (CKDGen)	Inverse variance weighted	222	0.129596	0.0239841	6.5385e-08
DBP (UKB)	Urate (CKDGen)	Simple mode	222	0.0288457	0.0580689	0.619859
DBP (UKB)	Urate (CKDGen)	Weighted mode	222	0.00735502	0.0525226	0.88876
SBP (UKB)	eGFR (CKDGen2016)	MR Egger	103	0.0352969	0.145352	0.808624
SBP (UKB)	eGFR (CKDGen2016)	Weighted median	103	0.0123166	0.0408803	0.763198
SBP (UKB)	eGFR (CKDGen2016)	Inverse variance weighted	103	-0.0378925	0.045294	0.402823
SBP (UKB)	eGFR (CKDGen2016)	Simple mode	103	0.072296	0.103622	0.486957
SBP (UKB)	eGFR (CKDGen2016)	Weighted mode	103	0.0820785	0.0782508	0.296696
DBP (UKB)	eGFR (CKDGen2016)	MR Egger	95	0.10964	0.173621	0.52927
DBP (UKB)	eGFR (CKDGen2016)	Weighted median	95	-0.0119014	0.0410567	0.771911
DBP (UKB)	eGFR (CKDGen2016)	Inverse variance weighted	95	-0.0711582	0.0533895	0.182593
DBP (UKB)	eGFR (CKDGen2016)	Simple mode	95	0.148899	0.120477	0.219571
DBP (UKB)	eGFR (CKDGen2016)	Weighted mode	95	0.148899	0.117318	0.207509
eGFR (CKDGen2016)	SBP (UKB)	MR Egger	43	-0.0642684	0.093863	0.497383
eGFR (CKDGen2016)	SBP (UKB)	Weighted median	43	0.0233043	0.0212717	0.273274
eGFR (CKDGen2016)	SBP (UKB)	Inverse variance weighted	43	0.00997248	0.0265361	0.707059
eGFR (CKDGen2016)	SBP (UKB)	Simple mode	43	0.0355379	0.0632467	0.577176
eGFR (CKDGen2016)	SBP (UKB)	Weighted mode	43	0.000222463	0.0499813	0.99647
eGFR (CKDGen2016)	DBP (UKB)	MR Egger	43	-0.0854769	0.0980698	0.388506
eGFR (CKDGen2016)	DBP (UKB)	Weighted median	43	-0.025394	0.0214701	0.236903
eGFR (CKDGen2016)	DBP (UKB)	Inverse variance weighted	43	-0.0348141	0.0275958	0.207103
eGFR (CKDGen2016)	DBP (UKB)	Simple mode	43	0.0105375	0.0460441	0.820091
eGFR (CKDGen2016)	DBP (UKB)	Weighted mode	43	-0.0152897	0.040005	0.704244

### Sheet: ST4. MR on binary outcomes
ST7A. MR for hypertension without Steiger filtering								ST7B. MR for hypertension with Steiger filtering
exposure	outcome	method	nsnp	b	se	pval		exposure	outcome	method	nsnp	b	se	pval
Urate (CKDGen)	Hypertension (UKB)	MR Egger	95	-0.000691086	0.0700366	0.992148		Urate (CKDGen)	Hypertension (UKB)	MR Egger	95	-0.000691086	0.0700366	0.992148
Urate (CKDGen)	Hypertension (UKB)	Weighted median	95	0.0563092	0.0274109	0.0399504		Urate (CKDGen)	Hypertension (UKB)	Weighted median	95	0.0563092	0.0269516	0.0366834
Urate (CKDGen)	Hypertension (UKB)	Inverse variance weighted	95	0.195557	0.0415392	2.50432e-06		Urate (CKDGen)	Hypertension (UKB)	Inverse variance weighted	95	0.195557	0.0415392	2.50432e-06
Urate (CKDGen)	Hypertension (UKB)	Simple mode	95	0.0847134	0.0441644	0.0581284		Urate (CKDGen)	Hypertension (UKB)	Simple mode	95	0.0847134	0.043063	0.0521086
Urate (CKDGen)	Hypertension (UKB)	Weighted mode	95	0.0588904	0.0233591	0.013383		Urate (CKDGen)	Hypertension (UKB)	Weighted mode	95	0.0588904	0.0235739	0.0142228
Urate (CKDGen)	Early-onset hypertension (UKB)	MR Egger	95	-0.151198	0.153076	0.325848		Urate (CKDGen)	Early-onset hypertension (UKB)	MR Egger	90	-0.0865547	0.135365	0.524213
Urate (CKDGen)	Early-onset hypertension (UKB)	Weighted median	95	0.12199	0.108354	0.260233		Urate (CKDGen)	Early-onset hypertension (UKB)	Weighted median	90	0.111963	0.108053	0.300116
Urate (CKDGen)	Early-onset hypertension (UKB)	Inverse variance weighted	95	0.247435	0.0901404	0.00605121		Urate (CKDGen)	Early-onset hypertension (UKB)	Inverse variance weighted	90	0.181759	0.0783268	0.0203126
Urate (CKDGen)	Early-onset hypertension (UKB)	Simple mode	95	0.31784	0.229846	0.169991		Urate (CKDGen)	Early-onset hypertension (UKB)	Simple mode	90	0.331449	0.218033	0.13201
Urate (CKDGen)	Early-onset hypertension (UKB)	Weighted mode	95	0.0144409	0.106302	0.892232		Urate (CKDGen)	Early-onset hypertension (UKB)	Weighted mode	90	-0.00795113	0.111171	0.943143
Urate (CKDGen)	Late-onset hypertension (UKB)	MR Egger	95	0.0284228	0.0606466	0.640407		Urate (CKDGen)	Late-onset hypertension (UKB)	MR Egger	95	0.0284228	0.0606466	0.640407
Urate (CKDGen)	Late-onset hypertension (UKB)	Weighted median	95	0.0718067	0.0301006	0.0170531		Urate (CKDGen)	Late-onset hypertension (UKB)	Weighted median	95	0.0718067	0.0302014	0.0174258
Urate (CKDGen)	Late-onset hypertension (UKB)	Inverse variance weighted	95	0.159946	0.0351695	5.41965e-06		Urate (CKDGen)	Late-onset hypertension (UKB)	Inverse variance weighted	95	0.159946	0.0351695	5.41965e-06
Urate (CKDGen)	Late-onset hypertension (UKB)	Simple mode	95	0.103229	0.0514212	0.0475649		Urate (CKDGen)	Late-onset hypertension (UKB)	Simple mode	95	0.103229	0.0530323	0.0545759
Urate (CKDGen)	Late-onset hypertension (UKB)	Weighted mode	95	0.0584408	0.0282377	0.0412335		Urate (CKDGen)	Late-onset hypertension (UKB)	Weighted mode	95	0.0584408	0.0292023	0.0482502
ST7C. Positive control MR without Steiger filtering								ST7D. Positive control MR with Steiger filtering
exposure	outcome	method	nsnp	b	se	pval		exposure	outcome	method	nsnp	b	se	pval
Urate (UKB)	Gout	MR Egger	208	2.19569	0.190447	4.70685e-24		Urate (UKB)	Gout	MR Egger	134	1.59239	0.220927	3.93518e-11
Urate (UKB)	Gout	Weighted median	208	1.24809	0.207374	1.76004e-09		Urate (UKB)	Gout	Weighted median	134	1.23928	0.212707	5.66906e-09
Urate (UKB)	Gout	Inverse variance weighted	208	1.56318	0.113746	5.63067e-43		Urate (UKB)	Gout	Inverse variance weighted	134	0.931645	0.125931	1.38161e-13
Urate (UKB)	Gout	Simple mode	208	1.29466	0.504032	0.0109147		Urate (UKB)	Gout	Simple mode	134	1.18491	0.406351	0.00416293
Urate (UKB)	Gout	Weighted mode	208	1.2069	0.234685	6.26344e-07		Urate (UKB)	Gout	Weighted mode	134	1.26753	0.229653	1.71675e-07
SBP (UKB)	Stroke	MR Egger	241	0.733289	0.166093	1.53091e-05		SBP (UKB)	Stroke	MR Egger	235	0.684623	0.152263	1.09041e-05
SBP (UKB)	Stroke	Weighted median	241	0.546016	0.0692204	3.06867e-15		SBP (UKB)	Stroke	Weighted median	235	0.540482	0.066952	6.87731e-16
SBP (UKB)	Stroke	Inverse variance weighted	241	0.565022	0.0548838	7.43138e-25		SBP (UKB)	Stroke	Inverse variance weighted	235	0.50231	0.0504557	2.38699e-23
SBP (UKB)	Stroke	Simple mode	241	0.3895	0.229292	0.09067		SBP (UKB)	Stroke	Simple mode	235	0.375745	0.211624	0.0771099
SBP (UKB)	Stroke	Weighted mode	241	0.545352	0.15772	0.000644311		SBP (UKB)	Stroke	Weighted mode	235	0.558875	0.175641	0.00166129
DBP (UKB)	Stroke	MR Egger	236	0.622459	0.175018	0.000454726		DBP (UKB)	Stroke	MR Egger	235	0.646704	0.173884	0.000250478
DBP (UKB)	Stroke	Weighted median	236	0.528256	0.067847	6.91687e-15		DBP (UKB)	Stroke	Weighted median	235	0.528099	0.0672866	4.21045e-15
DBP (UKB)	Stroke	Inverse variance weighted	236	0.436681	0.0547187	1.45776e-15		DBP (UKB)	Stroke	Inverse variance weighted	235	0.430554	0.0543879	2.44562e-15
DBP (UKB)	Stroke	Simple mode	236	0.642579	0.218512	0.00360181		DBP (UKB)	Stroke	Simple mode	235	0.64553	0.223003	0.00415389
DBP (UKB)	Stroke	Weighted mode	236	0.642579	0.167609	0.000162071		DBP (UKB)	Stroke	Weighted mode	235	0.632548	0.181599	0.000591194
All traits were present as trait name (source of the trait) (not for the outcomes in positive control MR); UKB, UK Biobank; CKDGen, the Chronic Kidney Disease Genetics Consortium; SBP and DBP, systolic and diastolic blood pressure; eGFR, estimated glomerular filtration rate.

### Sheet: ST5. Pleiotropy 
ST4. Pleiotropy test of all univariable MR analyses without Steiger filtering
All traits were present as trait name (source of the trait) (not for the outcomes in positive control MR); UKB, UK Biobank; CKDGen, the Chronic Kidney Disease Genetics Consortium; SBP and DBP, systolic and diastolic blood pressure; eGFR, estimated glomerular filtration rate.
exposure	outcome	egger_intercept	se	pval	Isq
Urate (CKDGen)	eGFR (CKDGen2019)	-0.00559668	0.00361091	0.124517	0.991024
Urate (CKDGen)	SBP (UKB)	0.00345054	0.00105218	0.00146449	0.991032
Urate (CKDGen)	DBP (UKB)	0.0050777	0.00117886	4.09415e-05	0.991032
Urate (CKDGen)	Early-onset hypertension (UKB)	0.0156562	0.00496972	0.00219395	0.991032
Urate (CKDGen)	Late-onset hypertension (UKB)	0.00516357	0.00196846	0.0101813	0.991032
Urate (CKDGen)	Hypertension (UKB)	0.00770467	0.00227328	0.00102964	0.991032
eGFR (CKDGen2019)	Urate (CKDGen)	-0.00305501	0.00206482	0.140615	0.986457
eGFR (CKDGen2019)	SBP (UKB)	-0.000589024	0.00113727	0.605096	0.986428
eGFR (CKDGen2019)	DBP (UKB)	4.91995e-05	0.00122253	0.96794	0.986428
eGFR (CKDGen2019)	Urate (UKB)	-0.00296307	0.00219087	0.177794	0.986428
Urate (UKB)	eGFR (CKDGen2019)	-0.004135	0.00151423	0.00671383	0.990784
Urate (UKB)	Gout	-0.015602	0.00383993	6.88474e-05	0.992593
SBP (UKB)	eGFR (CKDGen2019)	-0.000898091	0.00161531	0.578748	0.98228
SBP (UKB)	Urate (CKDGen)	0.00345427	0.00118851	0.00401831	0.982468
SBP (UKB)	Stroke	-0.00306427	0.00285488	0.284199	0.982111
DBP (UKB)	eGFR (CKDGen2019)	-0.00199827	0.0020345	0.32704	0.981945
DBP (UKB)	Urate (CKDGen)	0.00106432	0.00140086	0.448209	0.982137
DBP (UKB)	Stroke	-0.00354636	0.00317367	0.264955	0.9817
SBP (UKB)	eGFR (CKDGen2016)	-0.00131283	0.00247647	0.597192	0.982343
DBP (UKB)	eGFR (CKDGen2016)	-0.00340376	0.00311061	0.276674	0.982953
eGFR (CKDGen2016)	SBP (UKB)	0.00266993	0.00323682	0.414223	0.984749
eGFR (CKDGen2016)	DBP (UKB)	0.00182201	0.00338192	0.592972	0.984749

### Sheet: ST6. Heterogeneity 
ST3. Heterogeneity test of all univariable MR analyses without Steiger filtering
All traits were present as trait name (source of the trait) (not for positive control MR); UKB, UK Biobank; CKDGen, the Chronic Kidney Disease Genetics Consortium; SBP and DBP, systolic and diastolic blood pressure; eGFR, estimated glomerular filtration rate.
exposure	outcome	method	Q	Q_df	Q_pval
Urate (CKDGen)	eGFR (CKDGen2019)	MR Egger	3700.57	94	0
Urate (CKDGen)	eGFR (CKDGen2019)	Inverse variance weighted	3795.14	95	0
Urate (CKDGen)	SBP (UKB)	MR Egger	572.648	93	4.02677e-70
Urate (CKDGen)	SBP (UKB)	Inverse variance weighted	638.869	94	6.30457e-82
Urate (CKDGen)	DBP (UKB)	MR Egger	646.288	93	9.89685e-84
Urate (CKDGen)	DBP (UKB)	Inverse variance weighted	775.218	94	1.10627e-107
Urate (CKDGen)	Early-onset hypertension (UKB)	MR Egger	173.28	93	8.78747e-07
Urate (CKDGen)	Early-onset hypertension (UKB)	Inverse variance weighted	191.771	94	1.13203e-08
Urate (CKDGen)	Late-onset hypertension (UKB)	MR Egger	353.559	93	5.05777e-32
Urate (CKDGen)	Late-onset hypertension (UKB)	Inverse variance weighted	379.718	94	5.39664e-36
Urate (CKDGen)	Hypertension (UKB)	MR Egger	562.444	93	2.93005e-68
Urate (CKDGen)	Hypertension (UKB)	Inverse variance weighted	631.914	94	1.23572e-80
eGFR (CKDGen2019)	Urate (CKDGen)	MR Egger	3078.95	194	0
eGFR (CKDGen2019)	Urate (CKDGen)	Inverse variance weighted	3113.69	195	0
eGFR (CKDGen2019)	SBP (UKB)	MR Egger	1612.03	195	3.01878e-221
eGFR (CKDGen2019)	SBP (UKB)	Inverse variance weighted	1614.25	196	3.27834e-221
eGFR (CKDGen2019)	DBP (UKB)	MR Egger	1674.85	195	2.75004e-233
eGFR (CKDGen2019)	DBP (UKB)	Inverse variance weighted	1674.86	196	8.02578e-233
eGFR (CKDGen2019)	Urate (UKB)	MR Egger	7774.77	195	0
eGFR (CKDGen2019)	Urate (UKB)	Inverse variance weighted	7847.7	196	0
Urate (UKB)	eGFR (CKDGen2019)	MR Egger	5177.5	284	0
Urate (UKB)	eGFR (CKDGen2019)	Inverse variance weighted	5313.45	285	0
Urate (UKB)	Gout	MR Egger	213.434	206	0.346533
Urate (UKB)	Gout	Inverse variance weighted	230.539	207	0.125446
SBP (UKB)	eGFR (CKDGen2019)	MR Egger	1621.28	235	2.11222e-205
SBP (UKB)	eGFR (CKDGen2019)	Inverse variance weighted	1623.41	236	2.23104e-205
SBP (UKB)	Urate (CKDGen)	MR Egger	877.83	227	2.8578e-77
SBP (UKB)	Urate (CKDGen)	Inverse variance weighted	910.496	228	2.78805e-82
SBP (UKB)	Stroke	MR Egger	428.37	239	6.54337e-13
SBP (UKB)	Stroke	Inverse variance weighted	430.434	240	5.53115e-13
DBP (UKB)	eGFR (CKDGen2019)	MR Egger	2106.13	229	2.4058e-300
DBP (UKB)	eGFR (CKDGen2019)	Inverse variance weighted	2115	230	1.39656e-301
DBP (UKB)	Urate (CKDGen)	MR Egger	997.085	220	3.03855e-99
DBP (UKB)	Urate (CKDGen)	Inverse variance weighted	999.701	221	2.33384e-99
DBP (UKB)	Stroke	MR Egger	439.646	234	1.00756e-14
DBP (UKB)	Stroke	Inverse variance weighted	441.992	235	7.94432e-15
SBP (UKB)	eGFR (CKDGen2016)	MR Egger	342.416	101	5.23663e-28
SBP (UKB)	eGFR (CKDGen2016)	Inverse variance weighted	343.369	102	6.9178e-28
DBP (UKB)	eGFR (CKDGen2016)	MR Egger	453.696	93	7.17346e-49
DBP (UKB)	eGFR (CKDGen2016)	Inverse variance weighted	459.537	94	1.54166e-49
eGFR (CKDGen2016)	SBP (UKB)	MR Egger	290.247	41	2.86239e-39
eGFR (CKDGen2016)	SBP (UKB)	Inverse variance weighted	295.064	42	9.59408e-40
eGFR (CKDGen2016)	DBP (UKB)	MR Egger	284.876	41	2.92533e-38
eGFR (CKDGen2016)	DBP (UKB)	Inverse variance weighted	286.893	42	3.26864e-38

### Sheet: ST7. Bidirectional MR （Steiger）
ST6. Bidirectional MR estimates with Steiger filtering
All traits were present as trait name (source of the trait); UKB, UK Biobank; CKDGen, the Chronic Kidney Disease Genetics Consortium; SBP and DBP, systolic and diastolic blood pressure; eGFR, estimated glomerular filtration rate.
exposure	outcome	method	nsnp	b	se	pval
Urate (CKDGen)	eGFR (CKDGen2019)	MR Egger	77	0.0420794	0.0681174	0.538612
Urate (CKDGen)	eGFR (CKDGen2019)	Weighted median	77	-0.0582661	0.0214029	0.0064819
Urate (CKDGen)	eGFR (CKDGen2019)	Inverse variance weighted	77	-0.0308233	0.0388322	0.427337
Urate (CKDGen)	eGFR (CKDGen2019)	Simple mode	77	-0.127824	0.0838571	0.131581
Urate (CKDGen)	eGFR (CKDGen2019)	Weighted mode	77	-0.0540669	0.0162021	0.00131279
Urate (CKDGen)	SBP (UKB)	MR Egger	95	-0.0113574	0.032417	0.726865
Urate (CKDGen)	SBP (UKB)	Weighted median	95	0.0376575	0.0142454	0.008206
Urate (CKDGen)	SBP (UKB)	Inverse variance weighted	95	0.0765378	0.0191575	6.46424e-05
Urate (CKDGen)	SBP (UKB)	Simple mode	95	0.0511862	0.0286807	0.0775372
Urate (CKDGen)	SBP (UKB)	Weighted mode	95	0.0151027	0.0127294	0.238437
Urate (CKDGen)	DBP (UKB)	MR Egger	93	-0.0226056	0.0275783	0.414535
Urate (CKDGen)	DBP (UKB)	Weighted median	93	0.0441985	0.0137925	0.00135281
Urate (CKDGen)	DBP (UKB)	Inverse variance weighted	93	0.0786671	0.017033	3.86524e-06
Urate (CKDGen)	DBP (UKB)	Simple mode	93	0.0499418	0.025335	0.0516996
Urate (CKDGen)	DBP (UKB)	Weighted mode	93	0.0293152	0.0112055	0.0103944
eGFR (CKDGen2019)	Urate (CKDGen)	MR Egger	186	-0.0353694	0.0591912	0.550878
eGFR (CKDGen2019)	Urate (CKDGen)	Weighted median	186	-0.11714	0.0201213	5.82496e-09
eGFR (CKDGen2019)	Urate (CKDGen)	Inverse variance weighted	186	-0.129778	0.0245703	1.27841e-07
eGFR (CKDGen2019)	Urate (CKDGen)	Simple mode	186	-0.21452	0.0579493	0.00028227
eGFR (CKDGen2019)	Urate (CKDGen)	Weighted mode	186	-0.181813	0.0697087	0.00984604
eGFR (CKDGen2019)	SBP (UKB)	MR Egger	196	0.0312128	0.0395636	0.431118
eGFR (CKDGen2019)	SBP (UKB)	Weighted median	196	0.0120877	0.013313	0.3639
eGFR (CKDGen2019)	SBP (UKB)	Inverse variance weighted	196	0.00500412	0.0162662	0.758357
eGFR (CKDGen2019)	SBP (UKB)	Simple mode	196	0.0402679	0.0493177	0.415211
eGFR (CKDGen2019)	SBP (UKB)	Weighted mode	196	0.0261977	0.0386852	0.49908
eGFR (CKDGen2019)	DBP (UKB)	MR Egger	195	-0.0325995	0.0405315	0.422213
eGFR (CKDGen2019)	DBP (UKB)	Weighted median	195	-0.00447348	0.0144685	0.757179
eGFR (CKDGen2019)	DBP (UKB)	Inverse variance weighted	195	-0.0197024	0.0166312	0.23615
eGFR (CKDGen2019)	DBP (UKB)	Simple mode	195	0.00607117	0.0355232	0.864475
eGFR (CKDGen2019)	DBP (UKB)	Weighted mode	195	0.0272988	0.026854	0.310627
eGFR (CKDGen2019)	Urate (UKB)	MR Egger	185	-0.0449223	0.0636842	0.481463
eGFR (CKDGen2019)	Urate (UKB)	Weighted median	185	-0.0732772	0.0171208	1.86897e-05
eGFR (CKDGen2019)	Urate (UKB)	Inverse variance weighted	185	-0.135914	0.0265868	3.18608e-07
eGFR (CKDGen2019)	Urate (UKB)	Simple mode	185	-0.15748	0.0856468	0.0675687
eGFR (CKDGen2019)	Urate (UKB)	Weighted mode	185	0.0277772	0.0277024	0.317321
Urate (UKB)	eGFR (CKDGen2019)	MR Egger	236	0.0619305	0.0443547	0.16396
Urate (UKB)	eGFR (CKDGen2019)	Weighted median	236	-0.0301433	0.0213556	0.1581
Urate (UKB)	eGFR (CKDGen2019)	Inverse variance weighted	236	-0.0696792	0.0255323	0.00635143
Urate (UKB)	eGFR (CKDGen2019)	Simple mode	236	-0.0878574	0.0889699	0.324415
Urate (UKB)	eGFR (CKDGen2019)	Weighted mode	236	-0.0385662	0.0222207	0.0839449
SBP (UKB)	eGFR (CKDGen2019)	MR Egger	231	0.0669628	0.0644161	0.299653
SBP (UKB)	eGFR (CKDGen2019)	Weighted median	231	-0.0427261	0.0214252	0.0461304
SBP (UKB)	eGFR (CKDGen2019)	Inverse variance weighted	231	-0.0282492	0.0216801	0.192574
SBP (UKB)	eGFR (CKDGen2019)	Simple mode	231	-0.0658108	0.0762857	0.389207
SBP (UKB)	eGFR (CKDGen2019)	Weighted mode	231	-0.0613885	0.0598516	0.306121
SBP (UKB)	Urate (CKDGen)	MR Egger	221	-0.0672256	0.054104	0.215372
SBP (UKB)	Urate (CKDGen)	Weighted median	221	0.0594603	0.0211651	0.00496413
SBP (UKB)	Urate (CKDGen)	Inverse variance weighted	221	0.0862762	0.0185584	3.33722e-06
SBP (UKB)	Urate (CKDGen)	Simple mode	221	0.0736135	0.0674335	0.276182
SBP (UKB)	Urate (CKDGen)	Weighted mode	221	0.0303586	0.0485978	0.532821
DBP (UKB)	eGFR (CKDGen2019)	MR Egger	219	0.0148007	0.0716974	0.836647
DBP (UKB)	eGFR (CKDGen2019)	Weighted median	219	-0.0028579	0.0207875	0.89065
DBP (UKB)	eGFR (CKDGen2019)	Inverse variance weighted	219	-0.00861643	0.0224067	0.700573
DBP (UKB)	eGFR (CKDGen2019)	Simple mode	219	0.0696918	0.0663615	0.294796
DBP (UKB)	eGFR (CKDGen2019)	Weighted mode	219	0.0505108	0.0575052	0.38071
DBP (UKB)	Urate (CKDGen)	MR Egger	215	0.0812007	0.0669784	0.226724
DBP (UKB)	Urate (CKDGen)	Weighted median	215	0.052266	0.0194704	0.00726637
DBP (UKB)	Urate (CKDGen)	Inverse variance weighted	215	0.100817	0.0208677	1.35675e-06
DBP (UKB)	Urate (CKDGen)	Simple mode	215	0.0308775	0.0557708	0.580396
DBP (UKB)	Urate (CKDGen)	Weighted mode	215	0.00919832	0.0540607	0.865054
SBP (UKB)	eGFR (CKDGen2016)	MR Egger	99	-0.0360589	0.0975467	0.712443
SBP (UKB)	eGFR (CKDGen2016)	Weighted median	99	0.00416131	0.0397802	0.916687
SBP (UKB)	eGFR (CKDGen2016)	Inverse variance weighted	99	-0.0298288	0.0304513	0.327304
SBP (UKB)	eGFR (CKDGen2016)	Simple mode	99	0.0761001	0.114134	0.50649
SBP (UKB)	eGFR (CKDGen2016)	Weighted mode	99	0.0897253	0.0840452	0.288331
DBP (UKB)	eGFR (CKDGen2016)	MR Egger	90	0.0157703	0.117264	0.893326
DBP (UKB)	eGFR (CKDGen2016)	Weighted median	90	-0.00616973	0.0414302	0.881618
DBP (UKB)	eGFR (CKDGen2016)	Inverse variance weighted	90	-0.0244778	0.0361108	0.497866
DBP (UKB)	eGFR (CKDGen2016)	Simple mode	90	0.155793	0.125776	0.218729
DBP (UKB)	eGFR (CKDGen2016)	Weighted mode	90	0.150782	0.125697	0.233489
eGFR (CKDGen2016)	SBP (UKB)	MR Egger	43	-0.0642684	0.093863	0.497383
eGFR (CKDGen2016)	SBP (UKB)	Weighted median	43	0.0233043	0.0209876	0.266833
eGFR (CKDGen2016)	SBP (UKB)	Inverse variance weighted	43	0.00997248	0.0265361	0.707059
eGFR (CKDGen2016)	SBP (UKB)	Simple mode	43	0.0355379	0.0678131	0.602994
eGFR (CKDGen2016)	SBP (UKB)	Weighted mode	43	0.000222463	0.051362	0.996565
eGFR (CKDGen2016)	DBP (UKB)	MR Egger	43	-0.0854769	0.0980698	0.388506
eGFR (CKDGen2016)	DBP (UKB)	Weighted median	43	-0.025394	0.0209433	0.225317
eGFR (CKDGen2016)	DBP (UKB)	Inverse variance weighted	43	-0.0348141	0.0275958	0.207103
eGFR (CKDGen2016)	DBP (UKB)	Simple mode	43	0.0105375	0.0448671	0.815458
eGFR (CKDGen2016)	DBP (UKB)	Weighted mode	43	-0.0152897	0.0442507	0.731424

### Sheet: ST8. MVMR
ST7. MVMR results
Main analysis	exposure	outcome	nsnp	b	se	pval	method	conditional F_stat
	Urate (CKDGen)	eGFR (CKDGen2019)	65	-0.101719	0.0405998	0.0122309	MVMR	42.1324
	SBP (UKB)	eGFR (CKDGen2019)	187	-0.0284047	0.0510736	0.578106	MVMR	39.4545
	Urate (CKDGen)	eGFR (CKDGen2019)	68	-0.114791	0.0421967	0.00652087	MVMR	40.1156
	DBP (UKB)	eGFR (CKDGen2019)	186	-0.0923443	0.0506256	0.0681425	MVMR	40.6315
Sensitivity analysis	Urate (UKB Meta)	eGFR (CKDGen2019)	135 & 142	-0.132941	0.0290305	4.66381e-06	MVMR	74.1062
	SBP (UKB Meta)	eGFR (CKDGen2019)	50 & 58	-0.0252475	0.0542229	0.641484	MVMR	13.7906
	Urate (UKB Meta)	eGFR (CKDGen2019)	140 & 139	-0.137393	0.0297245	3.79687e-06	MVMR	68.1554
	DBP (UKB Meta)	eGFR (CKDGen2019)	52 & 49	-0.0648704	0.056311	0.24932	MVMR	15.2098
All traits were present as trait name (source of the trait); UKB, UK Biobank; CKDGen, the Chronic Kidney Disease Genetics Consortium; SBP and DBP, systolic and diastolic blood pressure; eGFR, estimated glomerular filtration rate.
For nsnp column, if it was presented as "number" & "number", it indicated that the number of SNPs of two MR before meta-analysis.
